# Leveraging fine-mapping and non-European training data to improve cross-population polygenic risk scores

**DOI:** 10.1101/2021.01.19.21249483

**Authors:** Omer Weissbrod, Masahiro Kanai, Huwenbo Shi, Steven Gazal, Wouter J. Peyrot, Amit V. Khera, Yukinori Okada, The Biobank Japan Project, Alicia R. Martin, Hilary Finucane, Alkes L. Price

## Abstract

Polygenic risk scores (PRS) based on European training data suffer reduced accuracy in non-European target populations, exacerbating health disparities. This loss of accuracy predominantly stems from LD differences, MAF differences (including population-specific SNPs), and/or causal effect size differences. PRS based on training data from the non-European target population do not suffer from these limitations, but are currently limited by much smaller training sample sizes. Here, we propose PolyPred, a method that improves cross-population polygenic prediction by combining two complementary predictors: a new predictor that leverages functionally informed fine-mapping to estimate causal effects (instead of tagging effects), addressing LD differences; and BOLT-LMM, a published predictor. In the special case where a large training sample is available in the non-European target population (or a closely related population), we propose PolyPred+, which further incorporates the non-European training data, addressing MAF differences and causal effect size differences. PolyPred and PolyPred+ require individual-level training data (for their BOLT-LMM component), but we also propose analogous methods that replace the BOLT-LMM component with summary statistic-based components if only summary statistics are available. We applied PolyPred to 49 diseases and complex traits in 4 UK Biobank populations using UK Biobank British training data (average *N*=325K), and observed statistically significant average relative improvements in prediction accuracy vs. BOLT-LMM ranging from +7% in South Asians to +32% in Africans (and vs. LD-pruning + P-value thresholding (P+T) ranging from +77% to +164%), consistent with simulations. We applied PolyPred+ to 23 diseases and complex traits in UK Biobank East Asians using both UK Biobank British (average *N*=325K) and Biobank Japan (average *N*=124K) training data, and observed statistically significant average relative improvements in prediction accuracy of +24% vs. BOLT-LMM and +12% vs. PolyPred. The summary statistic-based analogues of PolyPred and PolyPred+ attained similar improvements. In conclusion, PolyPred and PolyPred+ improve cross-population polygenic prediction accuracy, ameliorating health disparities.

## Supplementary Tables 1-11 for "Leveraging fine-mapping and non-European training data to improve cross-population polygenic risk scores" (part 1 of 2)

### Sheet: S0
Table	Description
S1	Detailed simulation results
S2	Detailed simulations runtime analysis
S3	List of 49 diseases and complex traits
S4	Detailed results of analyses using UKB British training individuals applied to other UKB populations, compared vs BOLT-LMM
S5	Comparison between pairs of methods
S6	Detailed results of analyses using UKB British training individuals applied to other UKB populations, compared vs PolyPred
S7	Ancestry-specific SNP heritability estimates in the UK Biobank
S8	Prediction accuracy using summary statistics from the from the European Network for Genetic and Genomic Epidemiology
S9	Detailed results of analyses applied to Biobank Japan and to Uganda-APCDR
S10	Comparing prediction accuracy in UK Biobank Non-British Europeans and in Biobank Japan when using equal training set sample sizes
S11	Description of baseline-LF model annotations

### Sheet: S1
Polygenicity	European h2	Cross-population rg	Method	#Experiments	Ancestry	N	Avg. h2	s.d. h2	Average R2	R2 s.e.	R2 (normalized vs EUR)	R2 (normalized vs EUR) s.e.	R2 (normalized vs BOLT-LMM-EUR)	R2 (normalized vs BOLT-LMM-EUR) s.e.	R2 (normalized vs BOLT-LMM-EUR) P-value	R2 (normalized vs BOLT-LMM)	R2 (normalized vs BOLT-LMM) s.e.	R2 (normalized vs BOLT-LMM) P-value	R2 diff vs. BOLT-LMM-EUR	R2 diff vs. BOLT-LMM-EUR s.e.	R2 diff vs. BOLT-LMM-EUR P-value	R2 diff vs BOLT-LMM	R2 diff vs BOLT-LMM s.e.	R2 diff vs BOLT-LMM P-value
0.0005	0.05	0.8	P+T	100	African	6503	0.110911	0.0422367	0.00652483	0.000482688	0.24679	0.0182683	0.165017	0.0182683	0	0.653805	0.0570897	2.42925e-08	-0.0330155	0.000540828	0	-0.00345496	0.000525259	2.27886e-09
0.0005	0.05	0.8	P+T	100	East Asian	922	0.109136	0.0352161	0.0128488	0.00111531	0.485982	0.0420718	0.324954	0.0420718	0	0.721114	0.0520766	5.55283e-07	-0.0266916	0.00113973	0	-0.00496919	0.00068	7.06439e-11
0.0005	0.05	0.8	P+T	100	Non-British European	43505	0.0494988	0.000869619	0.0264388	0.000245106	1	0	0.668654	0	0	0.668654	0	0	-0.0131015	0.000279903	0	-0.0131015	0.000279903	0
0.0005	0.05	0.8	P+T	100	South Asian	8098	0.13214	0.0477094	0.0138763	0.000866997	0.524844	0.0328971	0.350939	0.0328971	0	0.647383	0.0359429	2.22045e-16	-0.0256641	0.000899728	0	-0.00755812	0.000623425	0
0.0005	0.05	0.8	BOLT-LMM	100	African	6503	0.110911	0.0422367	0.00997979	0.000715367	0.252395	0.0180827	0.252395	0.0180827	0	1	0	1	-0.0295606	0.000746129	0	0	0	1
0.0005	0.05	0.8	BOLT-LMM	100	East Asian	922	0.109136	0.0352161	0.017818	0.00120888	0.450628	0.0302954	0.450628	0.0302954	0	1	0	1	-0.0217224	0.00119888	0	0	0	1
0.0005	0.05	0.8	BOLT-LMM	100	Non-British European	43505	0.0494988	0.000869619	0.0395404	0.000249554	1	0	1	0	1	1	0	1	0	0	1	0	0	1
0.0005	0.05	0.8	BOLT-LMM	100	South Asian	8098	0.13214	0.0477094	0.0214344	0.00107093	0.542088	0.0272649	0.542088	0.0272649	0	1	0	1	-0.018106	0.00109721	0	0	0	1
0.0005	0.05	0.8	PolyFun-pred	100	African	6503	0.110911	0.0422367	0.0186254	0.00108653	0.390445	0.0230356	0.471048	0.0230356	0	1.86631	0.0627709	0	-0.0209149	0.00110861	0	0.00864564	0.000636186	0
0.0005	0.05	0.8	PolyFun-pred	100	East Asian	922	0.109136	0.0352161	0.0232559	0.00143041	0.487512	0.0300226	0.588155	0.0300226	0	1.30519	0.0308859	2.22045e-16	-0.0162845	0.00142983	0	0.00543787	0.000618455	4.66294e-14
0.0005	0.05	0.8	PolyFun-pred	100	Non-British European	43505	0.0494988	0.000869619	0.0477031	0.000225448	1	0	1.20644	0	0	1.20644	0	0	0.00816273	0.000215365	0	0.00816273	0.000215365	0
0.0005	0.05	0.8	PolyFun-pred	100	South Asian	8098	0.13214	0.0477094	0.026344	0.0012401	0.552249	0.0263378	0.666255	0.0263378	0	1.22905	0.0125978	0	-0.0131964	0.00127813	0	0.00490961	0.000356306	0
0.0005	0.05	0.8	PolyFun-pred-1000G	92	African	6503	0.110024	0.0426459	0.001006	0.000186205	0.239356	0.0420142	0.0254424	0.0420142	0	0.100804	0.176049	1.78355e-06	-0.0385344	0.000305632	0	-0.00897379	0.000715853	0
0.0005	0.05	0.8	PolyFun-pred-1000G	92	East Asian	922	0.108168	0.0347403	0.00310727	0.000512123	0.73931	0.127755	0.0785848	0.127755	1.5815e-10	0.17439	0.315063	0.0102899	-0.0364331	0.000587891	0	-0.0147107	0.00129492	0
0.0005	0.05	0.8	PolyFun-pred-1000G	92	Non-British European	43505	0.0495061	0.000880668	0.00420294	0.000822653	1	0	0.106295	0	0	0.106295	0	0	-0.0353374	0.000881374	0	-0.0353374	0.000881374	0
0.0005	0.05	0.8	PolyFun-pred-1000G	92	South Asian	8098	0.130529	0.0472321	0.00267754	0.000542655	0.637063	0.0843892	0.0677166	0.0843892	0	0.124918	0.168981	1.33131e-06	-0.0368628	0.000605254	0	-0.0187568	0.00118166	0
0.0005	0.05	0.8	PolyFun-pred-UK10K	100	African	6503	0.110911	0.0422367	0.015193	0.00102054	0.349478	0.0223305	0.384239	0.0223305	0	1.52237	0.0571275	7.99361e-15	-0.0243474	0.00105361	0	0.00521316	0.000629114	5.81757e-13
0.0005	0.05	0.8	PolyFun-pred-UK10K	100	East Asian	922	0.109136	0.0352161	0.0207836	0.00136658	0.478079	0.0304758	0.525631	0.0304758	0	1.16644	0.0322471	1.26497e-06	-0.0187567	0.00136488	0	0.00296566	0.000638517	1.04947e-05
0.0005	0.05	0.8	PolyFun-pred-UK10K	100	Non-British European	43505	0.0494988	0.000869619	0.0434732	0.000961298	1	0	1.09946	0	0	1.09946	0	0	0.00393286	0.000955988	8.05106e-05	0.00393286	0.000955988	8.05106e-05
0.0005	0.05	0.8	PolyFun-pred-UK10K	100	South Asian	8098	0.13214	0.0477094	0.0239412	0.00126603	0.550712	0.0273742	0.605488	0.0273742	0	1.11696	0.0147391	3.30536e-12	-0.0155991	0.00130586	0	0.00250687	0.00057882	3.56116e-05
0.0005	0.05	0.8	PolyFun-pred-L1	100	African	6503	0.110911	0.0422367	0.00756444	0.000615256	0.379876	0.0306695	0.191309	0.0306695	0	0.757976	0.111218	0.0319244	-0.0319759	0.000661482	0	-0.00241535	0.000645621	0.000307219
0.0005	0.05	0.8	PolyFun-pred-L1	100	East Asian	922	0.109136	0.0352161	0.0109549	0.000911411	0.550141	0.043706	0.277056	0.043706	0	0.614823	0.081912	8.33682e-06	-0.0285855	0.000926762	0	-0.00686307	0.00103518	1.78477e-09
0.0005	0.05	0.8	PolyFun-pred-L1	100	Non-British European	43505	0.0494988	0.000869619	0.0199129	0.000337579	1	0	0.50361	0	0	0.50361	0	0	-0.0196275	0.000356617	0	-0.0196275	0.000356617	0
0.0005	0.05	0.8	PolyFun-pred-L1	100	South Asian	8098	0.13214	0.0477094	0.0125322	0.000795761	0.629349	0.0405741	0.316946	0.0405741	0	0.584677	0.0575629	1.10371e-10	-0.0270082	0.000887143	0	-0.00890219	0.000826086	0
0.0005	0.05	0.8	PolyPred	100	African	6503	0.110911	0.0422367	0.018293	0.00111433	0.388894	0.0239953	0.462641	0.0239953	0	1.833	0.0552739	0	-0.0212474	0.0011371	0	0.00831321	0.00060102	0
0.0005	0.05	0.8	PolyPred	100	East Asian	922	0.109136	0.0352161	0.0229205	0.00140578	0.487272	0.0303025	0.579674	0.0303025	0	1.28637	0.0270578	0	-0.0166198	0.00140521	0	0.00510256	0.000535471	1.11022e-15
0.0005	0.05	0.8	PolyPred	100	Non-British European	43505	0.0494988	0.000869619	0.0470385	0.000260481	1	0	1.18963	0	0	1.18963	0	0	0.00749817	0.000239731	0	0.00749817	0.000239731	0
0.0005	0.05	0.8	PolyPred	100	South Asian	8098	0.13214	0.0477094	0.0258401	0.00126129	0.54934	0.0272829	0.653513	0.0272829	0	1.20555	0.012587	0	-0.0137002	0.00129508	0	0.00440578	0.000359739	0
0.0005	0.05	0.8	PolyPred-S	100	African	6503	0.110911	0.0422367	0.0176548	0.00113908	0.382417	0.0249943	0.446501	0.0249943	0	1.76906	0.0671666	0	-0.0218855	0.00116216	0	0.00767503	0.000694355	0
0.0005	0.05	0.8	PolyPred-S	100	East Asian	922	0.109136	0.0352161	0.021627	0.00142578	0.468458	0.0305519	0.54696	0.0305519	0	1.21377	0.0405363	7.86896e-07	-0.0179134	0.00142671	0	0.00380904	0.000789107	5.04289e-06
0.0005	0.05	0.8	PolyPred-S	100	Non-British European	43505	0.0494988	0.000869619	0.0457047	0.000711173	0.99	0	1.1559	0	0	1.1559	0	0	0.00616435	0.000717223	1.25455e-13	0.00616435	0.000717223	1.25455e-13
0.0005	0.05	0.8	PolyPred-S	100	South Asian	8098	0.13214	0.0477094	0.0253907	0.00134041	0.549983	0.0280444	0.642147	0.0280444	0	1.18458	0.0149086	0	-0.0141496	0.00137715	0	0.00395636	0.000517359	1.35649e-11
0.0005	0.05	0.8	PolyPred-S-1000G	92	African	6503	0.110024	0.0426459	0.0062307	0.000767467	0.259267	0.0320845	0.157578	0.0320845	0	0.624332	0.152134	0.0154027	-0.0333097	0.0008034	0	-0.00374909	0.00106207	0.000654217
0.0005	0.05	0.8	PolyPred-S-1000G	92	East Asian	922	0.108168	0.0347403	0.0113302	0.00141112	0.471465	0.0604249	0.286548	0.0604249	0	0.635888	0.154287	0.0204136	-0.0282101	0.001432	0	-0.00648775	0.00191168	0.00102274
0.0005	0.05	0.8	PolyPred-S-1000G	92	Non-British European	43505	0.0495061	0.000880668	0.0224647	0.00185631	0.934783	0	0.568145	0	0	0.568145	0	0	-0.0170757	0.00190027	3.37508e-14	-0.0170757	0.00190027	3.37508e-14
0.0005	0.05	0.8	PolyPred-S-1000G	92	South Asian	8098	0.130529	0.0472321	0.0119509	0.00131469	0.49729	0.0492296	0.302244	0.0492296	0	0.557556	0.103439	4.66177e-05	-0.0275895	0.00134594	0	-0.00948352	0.00177971	7.12452e-07
0.0005	0.05	0.8	PolyPred-S-1000G-Nmix100	92	African	6903	0.110018	0.0425897	0.00540658	0.000780327	0.236921	0.0385783	0.136736	0.0385783	0	0.541753	0.168753	0.00791874	-0.0341338	0.00081246	0	-0.00457321	0.00105584	3.80715e-05
0.0005	0.05	0.8	PolyPred-S-1000G-Nmix100	92	East Asian	1322	0.107618	0.0345759	0.0107352	0.00132602	0.470428	0.0600797	0.271501	0.0600797	0	0.602495	0.14558	0.00759374	-0.0288051	0.00138406	0	-0.00708274	0.00176657	0.000124544
0.0005	0.05	0.8	PolyPred-S-1000G-Nmix100	92	Non-British European	43905	0.0494999	0.000879984	0.0225721	0.00184165	0.98913	0	0.570863	0	0	0.570863	0	0	-0.0169682	0.00187134	2.28706e-14	-0.0169682	0.00187134	2.28706e-14
0.0005	0.05	0.8	PolyPred-S-1000G-Nmix100	92	South Asian	8498	0.130499	0.0472021	0.0130175	0.00137438	0.570437	0.0585992	0.32922	0.0585992	0	0.607318	0.123046	0.00194411	-0.0265229	0.00139754	0	-0.00841689	0.00179342	9.45199e-06
0.0005	0.05	0.8	PolyPred-S-1000G-Nmix1000	92	African	6003	0.110021	0.0425679	0.00628659	0.000799801	0.242336	0.0351499	0.158992	0.0351499	0	0.629932	0.162595	0.025191	-0.0332538	0.000845961	0	-0.0036932	0.00108295	0.00096921
0.0005	0.05	0.8	PolyPred-S-1000G-Nmix1000	92	East Asian	422	0.108743	0.0350447	0.010641	0.00159791	0.410191	0.0734954	0.269117	0.0734954	2.22045e-16	0.597206	0.176528	0.0248358	-0.0288994	0.0016133	0	-0.00717698	0.00202609	0.000628013
0.0005	0.05	0.8	PolyPred-S-1000G-Nmix1000	92	Non-British European	43005	0.0495025	0.000878729	0.021994	0.00186281	0.847826	0	0.55624	0	0	0.55624	0	0	-0.0175464	0.00189477	8.88178e-15	-0.0175464	0.00189477	8.88178e-15
0.0005	0.05	0.8	PolyPred-S-1000G-Nmix1000	92	South Asian	7598	0.13057	0.0472129	0.0126479	0.00131616	0.487553	0.0541926	0.319873	0.0541926	0	0.590075	0.113082	0.000475862	-0.0268925	0.00135558	0	-0.00878648	0.00178414	3.75627e-06
0.0005	0.05	0.8	PolyPred-S-1000G-Nmix200	92	African	6803	0.109997	0.0426016	0.00634307	0.000769066	0.268145	0.0330576	0.16042	0.0330576	0	0.635591	0.15474	0.0206731	-0.0331973	0.000812216	0	-0.00363672	0.00108216	0.00113815
0.0005	0.05	0.8	PolyPred-S-1000G-Nmix200	92	East Asian	1222	0.107631	0.034525	0.0105635	0.0012773	0.446557	0.052717	0.267156	0.052717	0	0.592854	0.13381	0.00306409	-0.0289769	0.0013254	0	-0.00725452	0.00177423	9.34198e-05
0.0005	0.05	0.8	PolyPred-S-1000G-Nmix200	92	Non-British European	43805	0.0495021	0.000880824	0.0233982	0.00175156	0.98913	0	0.591755	0	0	0.591755	0	0	-0.0161421	0.00179509	3.26406e-14	-0.0161421	0.00179509	3.26406e-14
0.0005	0.05	0.8	PolyPred-S-1000G-Nmix200	92	South Asian	8398	0.130501	0.0472219	0.0141451	0.00135571	0.597967	0.0569554	0.357739	0.0569554	0	0.659927	0.121251	0.00615729	-0.0253952	0.00137931	0	-0.00728925	0.00181378	0.000120353
0.0005	0.05	0.8	PolyPred-S-UK10K	100	African	6503	0.110911	0.0422367	0.0150086	0.00102086	0.343377	0.0234384	0.379578	0.0234384	0	1.5039	0.0599474	3.21743e-13	-0.0245317	0.00104359	0	0.00502886	0.000587384	1.48326e-13
0.0005	0.05	0.8	PolyPred-S-UK10K	100	East Asian	922	0.109136	0.0352161	0.0201017	0.00136077	0.4599	0.0301185	0.508385	0.0301185	0	1.12817	0.0360067	0.00057236	-0.0194386	0.00135714	0	0.00228374	0.000691921	0.00134226
0.0005	0.05	0.8	PolyPred-S-UK10K	100	Non-British European	43505	0.0494988	0.000869619	0.0432718	0.000830696	0.99	0	1.09437	0	0	1.09437	0	0	0.00373148	0.000844098	2.52401e-05	0.00373148	0.000844098	2.52401e-05
0.0005	0.05	0.8	PolyPred-S-UK10K	100	South Asian	8098	0.13214	0.0477094	0.0230409	0.00134611	0.527143	0.0293284	0.582718	0.0293284	0	1.07495	0.0188205	0.000130343	-0.0164995	0.00138489	0	0.0016065	0.000670604	0.0184728
0.0005	0.05	0.8	PolyPred-S-UK10K-Nmix100	100	African	6903	0.110912	0.0421955	0.0131253	0.00104154	0.30866	0.0252956	0.331948	0.0252956	0	1.31519	0.0653719	5.15668e-06	-0.026415	0.00108668	0	0.00314556	0.000637142	3.21795e-06
0.0005	0.05	0.8	PolyPred-S-UK10K-Nmix100	100	East Asian	1322	0.108684	0.0350775	0.0185802	0.00135534	0.436938	0.03145	0.469903	0.03145	0	1.04278	0.0505535	0.399512	-0.0209602	0.00135113	0	0.000762175	0.000913449	0.406069
0.0005	0.05	0.8	PolyPred-S-UK10K-Nmix100	100	Non-British European	43905	0.0494908	0.000868079	0.0420983	0.000943214	0.99	0	1.06469	0	0	1.06469	0	0	0.00255797	0.000938292	0.00757826	0.00255797	0.000938292	0.00757826
0.0005	0.05	0.8	PolyPred-S-UK10K-Nmix100	100	South Asian	8498	0.132097	0.0476722	0.0219386	0.00135428	0.515916	0.031609	0.554841	0.031609	0	1.02352	0.0249401	0.347851	-0.0176018	0.0013864	0	0.000504237	0.000674013	0.456167
0.0005	0.05	0.8	PolyPred-S-UK10K-Nmix1000	100	African	6003	0.110919	0.0421798	0.0148907	0.00105704	0.336084	0.0235858	0.376595	0.0235858	0	1.49209	0.0561193	5.28466e-14	-0.0246497	0.00108778	0	0.00491092	0.000616437	2.82974e-12
0.0005	0.05	0.8	PolyPred-S-UK10K-Nmix1000	100	East Asian	422	0.109767	0.0354219	0.0212733	0.00162904	0.480141	0.0362351	0.538016	0.0362351	0	1.19393	0.063144	0.00275302	-0.018267	0.00166979	0	0.00345536	0.00122423	0.00576061
0.0005	0.05	0.8	PolyPred-S-UK10K-Nmix1000	100	Non-British European	43005	0.0494951	0.000866445	0.0434203	0.000846848	0.98	0	1.09813	0	0	1.09813	0	0	0.00387995	0.000861025	1.81052e-05	0.00387995	0.000861025	1.81052e-05
0.0005	0.05	0.8	PolyPred-S-UK10K-Nmix1000	100	South Asian	7598	0.132177	0.0476629	0.0235526	0.00132598	0.531583	0.0286999	0.595658	0.0286999	0	1.09882	0.0171777	9.80507e-08	-0.0159878	0.00136715	0	0.00211818	0.00065781	0.00173407
0.0005	0.05	0.8	PolyPred-S-UK10K-Nmix200	100	African	6803	0.110889	0.0421977	0.0137594	0.001048	0.316305	0.0237428	0.347984	0.0237428	0	1.37873	0.0618766	1.8782e-08	-0.025781	0.00107886	0	0.00377963	0.00065684	9.74681e-08
0.0005	0.05	0.8	PolyPred-S-UK10K-Nmix200	100	East Asian	1222	0.108637	0.0349722	0.0189534	0.00130094	0.435705	0.0290888	0.479342	0.0290888	0	1.06372	0.0436221	0.147246	-0.020587	0.00129567	0	0.00113539	0.000825661	0.172194
0.0005	0.05	0.8	PolyPred-S-UK10K-Nmix200	100	Non-British European	43805	0.0494937	0.000869275	0.0430655	0.00081327	0.99	0	1.08915	0	0	1.08915	0	0	0.00352515	0.000828051	4.71313e-05	0.00352515	0.000828051	4.71313e-05
0.0005	0.05	0.8	PolyPred-S-UK10K-Nmix200	100	South Asian	8398	0.132099	0.0476883	0.0226932	0.00134027	0.521676	0.0291746	0.573925	0.0291746	0	1.05873	0.0190271	0.00262585	-0.0168472	0.00137482	0	0.00125883	0.000647525	0.0547262
0.0005	0.05	0.8	PolyPred-S-L1	100	African	6503	0.110911	0.0422367	0.0108132	0.00083005	0.297689	0.0231261	0.273474	0.0231261	0	1.08351	0.0527717	0.116712	-0.0287271	0.000862177	0	0.000833456	0.000539211	0.125369
0.0005	0.05	0.8	PolyPred-S-L1	100	East Asian	922	0.109136	0.0352161	0.0174109	0.00130364	0.479322	0.0346591	0.440332	0.0346591	0	0.977153	0.0418401	0.586256	-0.0221295	0.00131407	0	-0.000407087	0.000770923	0.598645
0.0005	0.05	0.8	PolyPred-S-L1	100	Non-British European	43505	0.0494988	0.000869619	0.0355975	0.000928164	0.98	0	0.900283	0	0	0.900283	0	0	-0.00394286	0.00089943	2.90992e-05	-0.00394286	0.00089943	2.90992e-05
0.0005	0.05	0.8	PolyPred-S-L1	100	South Asian	8098	0.13214	0.0477094	0.0202689	0.00116312	0.558003	0.0299457	0.512612	0.0299457	0	0.945625	0.0254831	0.0353335	-0.0192715	0.0012043	0	-0.00116549	0.000721898	0.109607
0.0005	0.05	0.8	PolyPred-S-L1-Nmix100	100	African	6503	0.110911	0.0422367	0.0108132	0.00083005	0.297689	0.0231261	0.273474	0.0231261	0	1.08351	0.0527717	0.116712	-0.0287271	0.000862177	0	0.000833456	0.000539211	0.125369
0.0005	0.05	0.8	PolyPred-S-L1-Nmix100	100	East Asian	922	0.109136	0.0352161	0.0174109	0.00130364	0.479322	0.0346591	0.440332	0.0346591	0	0.977153	0.0418401	0.586256	-0.0221295	0.00131407	0	-0.000407087	0.000770923	0.598645
0.0005	0.05	0.8	PolyPred-S-L1-Nmix100	100	Non-British European	43505	0.0494988	0.000869619	0.0355975	0.000928164	0.98	0	0.900283	0	0	0.900283	0	0	-0.00394286	0.00089943	2.90992e-05	-0.00394286	0.00089943	2.90992e-05
0.0005	0.05	0.8	PolyPred-S-L1-Nmix100	100	South Asian	8098	0.13214	0.0477094	0.0202689	0.00116312	0.558003	0.0299457	0.512612	0.0299457	0	0.945625	0.0254831	0.0353335	-0.0192715	0.0012043	0	-0.00116549	0.000721898	0.109607
0.0005	0.05	0.8	PolyPred-S-L1-Nmix1000	100	African	6503	0.110911	0.0422367	0.0108132	0.00083005	0.297689	0.0231261	0.273474	0.0231261	0	1.08351	0.0527717	0.116712	-0.0287271	0.000862177	0	0.000833456	0.000539211	0.125369
0.0005	0.05	0.8	PolyPred-S-L1-Nmix1000	100	East Asian	922	0.109136	0.0352161	0.0174109	0.00130364	0.479322	0.0346591	0.440332	0.0346591	0	0.977153	0.0418401	0.586256	-0.0221295	0.00131407	0	-0.000407087	0.000770923	0.598645
0.0005	0.05	0.8	PolyPred-S-L1-Nmix1000	100	Non-British European	43505	0.0494988	0.000869619	0.0355975	0.000928164	0.98	0	0.900283	0	0	0.900283	0	0	-0.00394286	0.00089943	2.90992e-05	-0.00394286	0.00089943	2.90992e-05
0.0005	0.05	0.8	PolyPred-S-L1-Nmix1000	100	South Asian	8098	0.13214	0.0477094	0.0202689	0.00116312	0.558003	0.0299457	0.512612	0.0299457	0	0.945625	0.0254831	0.0353335	-0.0192715	0.0012043	0	-0.00116549	0.000721898	0.109607
0.0005	0.05	0.8	PolyPred-S-L1-Nmix200	100	African	6503	0.110911	0.0422367	0.0108132	0.00083005	0.297689	0.0231261	0.273474	0.0231261	0	1.08351	0.0527717	0.116712	-0.0287271	0.000862177	0	0.000833456	0.000539211	0.125369
0.0005	0.05	0.8	PolyPred-S-L1-Nmix200	100	East Asian	922	0.109136	0.0352161	0.0174109	0.00130364	0.479322	0.0346591	0.440332	0.0346591	0	0.977153	0.0418401	0.586256	-0.0221295	0.00131407	0	-0.000407087	0.000770923	0.598645
0.0005	0.05	0.8	PolyPred-S-L1-Nmix200	100	Non-British European	43505	0.0494988	0.000869619	0.0355975	0.000928164	0.98	0	0.900283	0	0	0.900283	0	0	-0.00394286	0.00089943	2.90992e-05	-0.00394286	0.00089943	2.90992e-05
0.0005	0.05	0.8	PolyPred-S-L1-Nmix200	100	South Asian	8098	0.13214	0.0477094	0.0202689	0.00116312	0.558003	0.0299457	0.512612	0.0299457	0	0.945625	0.0254831	0.0353335	-0.0192715	0.0012043	0	-0.00116549	0.000721898	0.109607
0.0005	0.05	0.8	PolyPred-S-Nmix100	100	African	6903	0.110912	0.0421955	0.0161838	0.00114954	0.356758	0.0264612	0.409299	0.0264612	0	1.62166	0.0712798	6.68354e-14	-0.0233566	0.00119951	0	0.00620402	0.000732255	2.30926e-13
0.0005	0.05	0.8	PolyPred-S-Nmix100	100	East Asian	1322	0.108684	0.0350775	0.0202741	0.00136478	0.446925	0.0301354	0.512744	0.0301354	0	1.13784	0.047948	0.00494822	-0.0192663	0.00136334	0	0.00245611	0.000870051	0.00575267
0.0005	0.05	0.8	PolyPred-S-Nmix100	100	Non-British European	43905	0.0494908	0.000868079	0.0449099	0.00075517	0.99	0	1.1358	0	0	1.1358	0	0	0.00536957	0.000746429	1.22371e-10	0.00536957	0.000746429	1.22371e-10
0.0005	0.05	0.8	PolyPred-S-Nmix100	100	South Asian	8498	0.132097	0.0476722	0.023491	0.00135516	0.517838	0.031062	0.594102	0.031062	0	1.09595	0.0323727	0.00380511	-0.0160494	0.00137306	0	0.00205663	0.000733446	0.00607388
0.0005	0.05	0.8	PolyPred-S-Nmix1000	100	African	6003	0.110919	0.0421798	0.0179398	0.00116862	0.381075	0.0247201	0.453709	0.0247201	0	1.79762	0.0600146	0	-0.0216005	0.00119189	0	0.00796005	0.000692637	0
0.0005	0.05	0.8	PolyPred-S-Nmix1000	100	East Asian	422	0.109767	0.0354219	0.0228199	0.00166079	0.484736	0.0354232	0.577128	0.0354232	0	1.28072	0.0620718	1.69861e-05	-0.0167205	0.00169597	2.22045e-16	0.00500189	0.00122939	9.51464e-05
0.0005	0.05	0.8	PolyPred-S-Nmix1000	100	Non-British European	43005	0.0494951	0.000866445	0.0461354	0.000722293	0.98	0	1.16679	0	0	1.16679	0	0	0.006595	0.000731243	1.5099e-14	0.006595	0.000731243	1.5099e-14
0.0005	0.05	0.8	PolyPred-S-Nmix1000	100	South Asian	7598	0.132177	0.0476629	0.025609	0.00132295	0.543982	0.0275558	0.647666	0.0275558	0	1.19476	0.0136505	0	-0.0139314	0.0013606	0	0.0041746	0.000512045	1.12843e-12
0.0005	0.05	0.8	PolyPred-S-Nmix200	100	African	6803	0.110889	0.0421977	0.0168753	0.00112715	0.369246	0.0246793	0.426786	0.0246793	0	1.69095	0.0672107	0	-0.0226651	0.00116082	0	0.0068955	0.000706955	4.44089e-16
0.0005	0.05	0.8	PolyPred-S-Nmix200	100	East Asian	1222	0.108637	0.0349722	0.0203039	0.00134479	0.444266	0.029151	0.513497	0.029151	0	1.13951	0.0454733	0.00277924	-0.0192365	0.0013482	0	0.00248587	0.000874812	0.00545077
0.0005	0.05	0.8	PolyPred-S-Nmix200	100	Non-British European	43805	0.0494937	0.000869275	0.045245	0.000753187	0.99	0	1.14427	0	0	1.14427	0	0	0.00570459	0.000759017	2.57503e-11	0.00570459	0.000759017	2.57503e-11
0.0005	0.05	0.8	PolyPred-S-Nmix200	100	South Asian	8398	0.132099	0.0476883	0.0246821	0.00133425	0.540066	0.0277437	0.624225	0.0277437	0	1.15152	0.020994	1.09236e-10	-0.0148583	0.00136101	0	0.00324773	0.000593921	3.41297e-07
0.0005	0.05	0.8	PolyPred-1000G	92	African	6503	0.110024	0.0426459	0.00779574	0.000782958	0.283745	0.0274229	0.197159	0.0274229	0	0.781153	0.138634	0.117897	-0.0317446	0.000810033	0	-0.00218405	0.000994668	0.0306521
0.0005	0.05	0.8	PolyPred-1000G	92	East Asian	922	0.108168	0.0347403	0.0120353	0.00128886	0.438054	0.0440049	0.30438	0.0440049	0	0.675457	0.115387	0.00601923	-0.0275051	0.00132505	0	-0.00578269	0.00175832	0.00143169
0.0005	0.05	0.8	PolyPred-1000G	92	Non-British European	43505	0.0495061	0.000880668	0.0265785	0.00176861	0.967391	0	0.672188	0	0	0.672188	0	0	-0.0129618	0.00179654	1.56307e-10	-0.0129618	0.00179654	1.56307e-10
0.0005	0.05	0.8	PolyPred-1000G	92	South Asian	8098	0.130529	0.0472321	0.0148439	0.00140176	0.540282	0.0455382	0.375412	0.0455382	0	0.69253	0.0978421	0.00226113	-0.0246964	0.00140895	0	-0.00659043	0.00178765	0.000386
0.0005	0.05	0.8	PolyPred-1000G-Nmix100	92	African	6903	0.110018	0.0425897	0.00685284	0.000799	0.25927	0.0329148	0.173313	0.0329148	0	0.686672	0.155954	0.0474892	-0.0326875	0.000817856	0	-0.00312695	0.00105489	0.00387304
0.0005	0.05	0.8	PolyPred-1000G-Nmix100	92	East Asian	1322	0.107618	0.0345759	0.010932	0.00123762	0.413601	0.0481855	0.276477	0.0481855	0	0.613539	0.122377	0.00215604	-0.0286083	0.00127125	0	-0.00688596	0.0017152	0.000122162
0.0005	0.05	0.8	PolyPred-1000G-Nmix100	92	Non-British European	43905	0.0494999	0.000879984	0.0264313	0.00172867	1	0	0.668464	0	0	0.668464	0	0	-0.0131091	0.00175336	4.57945e-11	-0.0131091	0.00175336	4.57945e-11
0.0005	0.05	0.8	PolyPred-1000G-Nmix100	92	South Asian	8498	0.130499	0.0472021	0.0150319	0.00137672	0.568716	0.0502618	0.380166	0.0502618	0	0.701299	0.106475	0.0061457	-0.0245085	0.00137754	0	-0.00640246	0.00173739	0.000388036
0.0005	0.05	0.8	PolyPred-1000G-Nmix1000	92	African	6003	0.110021	0.0425679	0.00836152	0.000823861	0.283699	0.0300607	0.211468	0.0300607	0	0.837845	0.155987	0.301305	-0.0311789	0.000847272	0	-0.00161827	0.00104493	0.124926
0.0005	0.05	0.8	PolyPred-1000G-Nmix1000	92	East Asian	422	0.108743	0.0350447	0.0115774	0.00148737	0.392812	0.056803	0.2928	0.056803	0	0.64976	0.142981	0.0162179	-0.027963	0.00149606	0	-0.00624057	0.00192539	0.00166365
0.0005	0.05	0.8	PolyPred-1000G-Nmix1000	92	Non-British European	43005	0.0495025	0.000878729	0.0262696	0.00180696	0.891304	0	0.664374	0	0	0.664374	0	0	-0.0132708	0.00182106	1.11335e-10	-0.0132708	0.00182106	1.11335e-10
0.0005	0.05	0.8	PolyPred-1000G-Nmix1000	92	South Asian	7598	0.13057	0.0472129	0.0151701	0.00141956	0.514708	0.0469336	0.383661	0.0469336	0	0.707746	0.0985063	0.00384326	-0.0243703	0.00143568	0	-0.00626428	0.00175045	0.000556164
0.0005	0.05	0.8	PolyPred-1000G-Nmix200	92	African	6803	0.109997	0.0426016	0.00726576	0.00078193	0.248443	0.0276742	0.183756	0.0276742	0	0.728047	0.13252	0.0430268	-0.0322746	0.000802899	0	-0.00271403	0.00101188	0.00868704
0.0005	0.05	0.8	PolyPred-1000G-Nmix200	92	East Asian	1222	0.107631	0.034525	0.0119257	0.00129118	0.407783	0.0432194	0.301608	0.0432194	0	0.669306	0.113672	0.00455365	-0.0276147	0.00132992	0	-0.0058923	0.00172686	0.000963463
0.0005	0.05	0.8	PolyPred-1000G-Nmix200	92	Non-British European	43805	0.0495021	0.000880824	0.0292451	0.00159329	1	0	0.739627	0	0	0.739627	0	0	-0.0102952	0.00161032	6.83706e-09	-0.0102952	0.00161032	6.83706e-09
0.0005	0.05	0.8	PolyPred-1000G-Nmix200	92	South Asian	8398	0.130501	0.0472219	0.0153116	0.00131935	0.523562	0.0411171	0.387241	0.0411171	0	0.71435	0.090277	0.00211511	-0.0242287	0.00133328	0	-0.00612274	0.00170344	0.000527661
0.0005	0.05	0.8	PolyPred-UK10K	100	African	6503	0.110911	0.0422367	0.0155211	0.00100094	0.349366	0.0226039	0.392538	0.0226039	0	1.55525	0.0476181	0	-0.0240193	0.00102417	0	0.00554131	0.000499728	0
0.0005	0.05	0.8	PolyPred-UK10K	100	East Asian	922	0.109136	0.0352161	0.0209439	0.00133333	0.471428	0.0297862	0.529683	0.0297862	0	1.17543	0.0253872	4.74514e-10	-0.0185965	0.00133374	0	0.00312588	0.000490817	6.01977e-09
0.0005	0.05	0.8	PolyPred-UK10K	100	Non-British European	43505	0.0494988	0.000869619	0.0444265	0.000519761	1	0	1.12357	0	0	1.12357	0	0	0.00488609	0.00051846	1.9984e-15	0.00488609	0.00051846	1.9984e-15
0.0005	0.05	0.8	PolyPred-UK10K	100	South Asian	8098	0.13214	0.0477094	0.0238198	0.00126653	0.536164	0.0281995	0.602418	0.0281995	0	1.11129	0.0153199	8.69895e-11	-0.0157205	0.00130358	0	0.00238547	0.000515874	1.13826e-05
0.0005	0.05	0.8	PolyPred-UK10K-Nmix100	100	African	6903	0.110912	0.0421955	0.0138187	0.00104505	0.316071	0.024026	0.349483	0.024026	0	1.38467	0.0545111	2.36085e-10	-0.0257217	0.00108962	0	0.00383891	0.000607188	7.45356e-09
0.0005	0.05	0.8	PolyPred-UK10K-Nmix100	100	East Asian	1322	0.108684	0.0350775	0.0195947	0.00127716	0.448184	0.0291947	0.495562	0.0291947	0	1.09972	0.0386426	0.0113345	-0.0199457	0.00127868	0	0.00177673	0.000699424	0.012631
0.0005	0.05	0.8	PolyPred-UK10K-Nmix100	100	Non-British European	43905	0.0494908	0.000868079	0.0437202	0.000560282	1	0	1.10571	0	0	1.10571	0	0	0.00417987	0.000541012	9.22662e-12	0.00417987	0.000541012	9.22662e-12
0.0005	0.05	0.8	PolyPred-UK10K-Nmix100	100	South Asian	8498	0.132097	0.0476722	0.0221292	0.0013322	0.506155	0.0307118	0.559661	0.0307118	0	1.03242	0.0237409	0.175208	-0.0174112	0.00136598	0	0.000694836	0.000628367	0.271502
0.0005	0.05	0.8	PolyPred-UK10K-Nmix1000	100	African	6003	0.110919	0.0421798	0.0158549	0.00100247	0.355671	0.022447	0.40098	0.022447	0	1.5887	0.0487712	0	-0.0236855	0.00103075	0	0.00587509	0.00050914	0
0.0005	0.05	0.8	PolyPred-UK10K-Nmix1000	100	East Asian	422	0.109767	0.0354219	0.0218125	0.00157794	0.489318	0.0349863	0.551651	0.0349863	0	1.22418	0.0582241	0.000209248	-0.0177279	0.00161728	0	0.00399451	0.00113606	0.00066245
0.0005	0.05	0.8	PolyPred-UK10K-Nmix1000	100	Non-British European	43005	0.0494951	0.000866445	0.0445774	0.000530391	1	0	1.12739	0	0	1.12739	0	0	0.005037	0.00052731	1.11022e-15	0.005037	0.00052731	1.11022e-15
0.0005	0.05	0.8	PolyPred-UK10K-Nmix1000	100	South Asian	7598	0.132177	0.0476629	0.0244359	0.00124969	0.548169	0.0278099	0.617999	0.0278099	0	1.14003	0.0139529	2.22045e-16	-0.0151045	0.0012886	0	0.00300154	0.000495898	2.55703e-08
0.0005	0.05	0.8	PolyPred-UK10K-Nmix200	100	African	6803	0.110889	0.0421977	0.0144838	0.0010325	0.329421	0.0232619	0.366304	0.0232619	0	1.45131	0.0529567	1.803e-13	-0.0250566	0.00106493	0	0.00450402	0.000580385	7.79643e-12
0.0005	0.05	0.8	PolyPred-UK10K-Nmix200	100	East Asian	1222	0.108637	0.0349722	0.0200184	0.00128773	0.4553	0.0291706	0.506278	0.0291706	0	1.12349	0.0391161	0.00211206	-0.019522	0.00128578	0	0.00220042	0.000713234	0.00263789
0.0005	0.05	0.8	PolyPred-UK10K-Nmix200	100	Non-British European	43805	0.0494937	0.000869275	0.0439675	0.000549929	1	0	1.11196	0	0	1.11196	0	0	0.00442708	0.000541378	9.98979e-13	0.00442708	0.000541378	9.98979e-13
0.0005	0.05	0.8	PolyPred-UK10K-Nmix200	100	South Asian	8398	0.132099	0.0476883	0.0232298	0.00126539	0.528341	0.0285344	0.587496	0.0285344	0	1.08376	0.0194095	3.77622e-05	-0.0163106	0.00130536	0	0.00179543	0.000561614	0.00186507
0.0005	0.05	0.8	PolyPred-L1	100	African	6503	0.110911	0.0422367	0.011739	0.000830676	0.301494	0.0217995	0.296886	0.0217995	0	1.17628	0.036121	4.06121e-06	-0.0278014	0.000857723	0	0.00175921	0.000344445	1.58725e-06
0.0005	0.05	0.8	PolyPred-L1	100	East Asian	922	0.109136	0.0352161	0.0188238	0.00119768	0.483453	0.0302333	0.476065	0.0302333	0	1.05645	0.0229067	0.0154521	-0.0207166	0.00119565	0	0.0010058	0.000377358	0.0089814
0.0005	0.05	0.8	PolyPred-L1	100	Non-British European	43505	0.0494988	0.000869619	0.0389361	0.000356772	1	0	0.984718	0	0	0.984718	0	0	-0.000604241	0.000265664	0.0250962	-0.000604241	0.000265664	0.0250962
0.0005	0.05	0.8	PolyPred-L1	100	South Asian	8098	0.13214	0.0477094	0.0222296	0.00109667	0.570924	0.0284886	0.5622	0.0284886	0	1.0371	0.0168517	0.0300186	-0.0173108	0.00113954	0	0.000795216	0.000338288	0.0207205
0.0005	0.05	0.8	PolyPred-L1-Nmix100	100	African	6503	0.110911	0.0422367	0.011739	0.000830676	0.301494	0.0217995	0.296886	0.0217995	0	1.17628	0.036121	4.06121e-06	-0.0278014	0.000857723	0	0.00175921	0.000344445	1.58725e-06
0.0005	0.05	0.8	PolyPred-L1-Nmix100	100	East Asian	922	0.109136	0.0352161	0.0188238	0.00119768	0.483453	0.0302333	0.476065	0.0302333	0	1.05645	0.0229067	0.0154521	-0.0207166	0.00119565	0	0.0010058	0.000377358	0.0089814
0.0005	0.05	0.8	PolyPred-L1-Nmix100	100	Non-British European	43505	0.0494988	0.000869619	0.0389361	0.000356772	1	0	0.984718	0	0	0.984718	0	0	-0.000604241	0.000265664	0.0250962	-0.000604241	0.000265664	0.0250962
0.0005	0.05	0.8	PolyPred-L1-Nmix100	100	South Asian	8098	0.13214	0.0477094	0.0222296	0.00109667	0.570924	0.0284886	0.5622	0.0284886	0	1.0371	0.0168517	0.0300186	-0.0173108	0.00113954	0	0.000795216	0.000338288	0.0207205
0.0005	0.05	0.8	PolyPred-L1-Nmix1000	100	African	6503	0.110911	0.0422367	0.011739	0.000830676	0.301494	0.0217995	0.296886	0.0217995	0	1.17628	0.036121	4.06121e-06	-0.0278014	0.000857723	0	0.00175921	0.000344445	1.58725e-06
0.0005	0.05	0.8	PolyPred-L1-Nmix1000	100	East Asian	922	0.109136	0.0352161	0.0188238	0.00119768	0.483453	0.0302333	0.476065	0.0302333	0	1.05645	0.0229067	0.0154521	-0.0207166	0.00119565	0	0.0010058	0.000377358	0.0089814
0.0005	0.05	0.8	PolyPred-L1-Nmix1000	100	Non-British European	43505	0.0494988	0.000869619	0.0389361	0.000356772	1	0	0.984718	0	0	0.984718	0	0	-0.000604241	0.000265664	0.0250962	-0.000604241	0.000265664	0.0250962
0.0005	0.05	0.8	PolyPred-L1-Nmix1000	100	South Asian	8098	0.13214	0.0477094	0.0222296	0.00109667	0.570924	0.0284886	0.5622	0.0284886	0	1.0371	0.0168517	0.0300186	-0.0173108	0.00113954	0	0.000795216	0.000338288	0.0207205
0.0005	0.05	0.8	PolyPred-L1-Nmix200	100	African	6503	0.110911	0.0422367	0.011739	0.000830676	0.301494	0.0217995	0.296886	0.0217995	0	1.17628	0.036121	4.06121e-06	-0.0278014	0.000857723	0	0.00175921	0.000344445	1.58725e-06
0.0005	0.05	0.8	PolyPred-L1-Nmix200	100	East Asian	922	0.109136	0.0352161	0.0188238	0.00119768	0.483453	0.0302333	0.476065	0.0302333	0	1.05645	0.0229067	0.0154521	-0.0207166	0.00119565	0	0.0010058	0.000377358	0.0089814
0.0005	0.05	0.8	PolyPred-L1-Nmix200	100	Non-British European	43505	0.0494988	0.000869619	0.0389361	0.000356772	1	0	0.984718	0	0	0.984718	0	0	-0.000604241	0.000265664	0.0250962	-0.000604241	0.000265664	0.0250962
0.0005	0.05	0.8	PolyPred-L1-Nmix200	100	South Asian	8098	0.13214	0.0477094	0.0222296	0.00109667	0.570924	0.0284886	0.5622	0.0284886	0	1.0371	0.0168517	0.0300186	-0.0173108	0.00113954	0	0.000795216	0.000338288	0.0207205
0.0005	0.05	0.8	PolyPred-Nmix100	100	African	6903	0.110912	0.0421955	0.0168101	0.00115922	0.36618	0.0254355	0.425138	0.0254355	0	1.68441	0.0625375	0	-0.0227303	0.00118608	0	0.00683031	0.000707212	6.66134e-16
0.0005	0.05	0.8	PolyPred-Nmix100	100	East Asian	1322	0.108684	0.0350775	0.0207114	0.00134493	0.451164	0.0298244	0.523805	0.0298244	0	1.16239	0.0413856	0.000160993	-0.0188289	0.00134461	0	0.00289345	0.000780106	0.000343448
0.0005	0.05	0.8	PolyPred-Nmix100	100	Non-British European	43905	0.0494908	0.000868079	0.0459067	0.000379396	1	0	1.16101	0	0	1.16101	0	0	0.00636631	0.000342275	0	0.00636631	0.000342275	0
0.0005	0.05	0.8	PolyPred-Nmix100	100	South Asian	8498	0.132097	0.0476722	0.024172	0.00137349	0.526546	0.0312201	0.611324	0.0312201	0	1.12772	0.0231695	2.81774e-07	-0.0153684	0.00140373	0	0.00273762	0.000565168	4.70867e-06
0.0005	0.05	0.8	PolyPred-Nmix1000	100	African	6003	0.110919	0.0421798	0.0185494	0.00111661	0.392328	0.0237267	0.469126	0.0237267	0	1.8587	0.0586566	0	-0.0209909	0.00114257	0	0.00856964	0.000630153	0
0.0005	0.05	0.8	PolyPred-Nmix1000	100	East Asian	422	0.109767	0.0354219	0.0231788	0.0015982	0.490242	0.0340255	0.586207	0.0340255	0	1.30087	0.0542671	2.45408e-07	-0.0163615	0.00162992	2.22045e-16	0.00536086	0.00109984	4.16143e-06
0.0005	0.05	0.8	PolyPred-Nmix1000	100	Non-British European	43005	0.0494951	0.000866445	0.0472805	0.000246043	1	0	1.19575	0	0	1.19575	0	0	0.00774008	0.000217397	0	0.00774008	0.000217397	0
0.0005	0.05	0.8	PolyPred-Nmix1000	100	South Asian	7598	0.132177	0.0476629	0.0260907	0.00125896	0.551828	0.0269613	0.659849	0.0269613	0	1.21723	0.0121085	0	-0.0134497	0.001294	0	0.00465629	0.000355794	0
0.0005	0.05	0.8	PolyPred-Nmix200	100	African	6803	0.110889	0.0421977	0.0171264	0.00112781	0.36887	0.0242409	0.433138	0.0242409	0	1.71611	0.0607472	0	-0.0224139	0.0011642	0	0.00714666	0.000673856	0
0.0005	0.05	0.8	PolyPred-Nmix200	100	East Asian	1222	0.108637	0.0349722	0.0219795	0.00131999	0.473395	0.0290279	0.555874	0.0290279	0	1.23356	0.039587	5.0944e-08	-0.0175609	0.0013233	0	0.00416148	0.000718597	8.27526e-08
0.0005	0.05	0.8	PolyPred-Nmix200	100	Non-British European	43805	0.0494937	0.000869275	0.0464295	0.00031753	1	0	1.17423	0	0	1.17423	0	0	0.0068891	0.000289847	0	0.0068891	0.000289847	0
0.0005	0.05	0.8	PolyPred-Nmix200	100	South Asian	8398	0.132099	0.0476883	0.0250974	0.00128115	0.540549	0.027897	0.634729	0.027897	0	1.1709	0.0179437	1.33227e-15	-0.0144429	0.00131876	0	0.00366306	0.000469102	6.15308e-12
0.0005	0.05	0.8	SBayesR	100	African	6503	0.110911	0.0422367	0.00855369	0.00076142	0.231642	0.0191036	0.216328	0.0191036	0	0.857101	0.0506281	0.00575973	-0.0309867	0.000794736	0	-0.0014261	0.00058013	0.0156987
0.0005	0.05	0.8	SBayesR	100	East Asian	922	0.109136	0.0352161	0.0164093	0.00134944	0.444381	0.0340208	0.415002	0.0340208	0	0.920943	0.0384566	0.0424394	-0.023131	0.00133899	0	-0.00140863	0.000787751	0.0768075
0.0005	0.05	0.8	SBayesR	100	Non-British European	43505	0.0494988	0.000869619	0.0369263	0.000917002	1	0	0.933888	0	0	0.933888	0	0	-0.0026141	0.00088518	0.00392864	-0.0026141	0.00088518	0.00392864
0.0005	0.05	0.8	SBayesR	100	South Asian	8098	0.13214	0.0477094	0.0196013	0.00117545	0.530823	0.0279025	0.495729	0.0279025	0	0.91448	0.0178255	5.68141e-06	-0.0199391	0.00119486	0	-0.00183307	0.000606279	0.00318223
0.0005	0.05	1	P+T	100	African	6503	0.0362722	0.00434879	0.00965732	0.000314051	0.36527	0.0114633	0.244239	0.0114633	0	0.634756	0.026571	0	-0.0298831	0.000383476	0	-0.00555691	0.000352602	0
0.0005	0.05	1	P+T	100	East Asian	922	0.0339944	0.00480715	0.0176645	0.000899219	0.668125	0.0335501	0.446745	0.0335501	0	0.707897	0.0375634	7.21334e-12	-0.0218759	0.000881236	0	-0.00728896	0.000723585	0
0.0005	0.05	1	P+T	100	Non-British European	43505	0.0494988	0.000869619	0.0264388	0.000245106	1	0	0.668654	0	0	0.668654	0	0	-0.0131015	0.000279903	0	-0.0131015	0.000279903	0
0.0005	0.05	1	P+T	100	South Asian	8098	0.0446735	0.00295274	0.0216086	0.000405526	0.817306	0.0147022	0.546495	0.0147022	0	0.636419	0.0117877	0	-0.0179318	0.000461587	0	-0.0123449	0.000363724	0
0.0005	0.05	1	BOLT-LMM	100	African	6503	0.0362722	0.00434879	0.0152142	0.000395639	0.384777	0.0099159	0.384777	0.0099159	0	1	0	1	-0.0243261	0.00043303	0	0	0	1
0.0005	0.05	1	BOLT-LMM	100	East Asian	922	0.0339944	0.00480715	0.0249534	0.00100877	0.631087	0.024396	0.631087	0.024396	0	1	0	1	-0.014587	0.000949862	0	0	0	1
0.0005	0.05	1	BOLT-LMM	100	Non-British European	43505	0.0494988	0.000869619	0.0395404	0.000249554	1	0	1	0	1	1	0	1	0	0	1	0	0	1
0.0005	0.05	1	BOLT-LMM	100	South Asian	8098	0.0446735	0.00295274	0.0339535	0.000501722	0.858704	0.0123491	0.858704	0.0123491	0	1	0	1	-0.0055869	0.000494967	0	0	0	1
0.0005	0.05	1	PolyFun-pred	100	African	6503	0.0362722	0.00434879	0.0290125	0.000601018	0.608188	0.0129896	0.733743	0.0129896	0	1.90693	0.0358919	0	-0.0105279	0.000628992	0	0.0137982	0.000514221	0
0.0005	0.05	1	PolyFun-pred	100	East Asian	922	0.0339944	0.00480715	0.0335191	0.00114213	0.702661	0.0238135	0.847719	0.0238135	5.33748e-09	1.34327	0.024532	0	-0.00602124	0.00109818	3.20295e-07	0.00856572	0.000643771	0
0.0005	0.05	1	PolyFun-pred	100	Non-British European	43505	0.0494988	0.000869619	0.0477031	0.000225448	1	0	1.20644	0	0	1.20644	0	0	0.00816273	0.000215365	0	0.00816273	0.000215365	0
0.0005	0.05	1	PolyFun-pred	100	South Asian	8098	0.0446735	0.00295274	0.0419732	0.000478812	0.879885	0.0105233	1.06153	0.0105233	6.45562e-08	1.2362	0.00737371	0	0.00243285	0.000512315	6.92009e-06	0.00801975	0.000293025	0
0.0005	0.05	1	PolyFun-pred-1000G	92	African	6503	0.0362469	0.00439396	0.00104974	0.000281676	0.249765	0.0515835	0.0265487	0.0515835	0	0.0689976	0.134492	6.08916e-10	-0.0384906	0.000367324	0	-0.0141645	0.000493724	0
0.0005	0.05	1	PolyFun-pred-1000G	92	East Asian	922	0.0341478	0.00482631	0.0035482	0.000551428	0.844218	0.110416	0.089736	0.110416	1.19416e-12	0.142193	0.184539	1.12704e-05	-0.0359922	0.000636298	0	-0.0214052	0.00114159	0
0.0005	0.05	1	PolyFun-pred-1000G	92	Non-British European	43505	0.0495061	0.000880668	0.00420294	0.000822653	1	0	0.106295	0	0	0.106295	0	0	-0.0353374	0.000881374	0	-0.0353374	0.000881374	0
0.0005	0.05	1	PolyFun-pred-1000G	92	South Asian	8098	0.044709	0.00305834	0.00336743	0.000697841	0.801207	0.0455939	0.0851642	0.0455939	0	0.0991776	0.0554756	0	-0.0361729	0.00075876	0	-0.030586	0.000864773	0
0.0005	0.05	1	PolyFun-pred-UK10K	100	African	6503	0.0362722	0.00434879	0.0237469	0.000850608	0.546242	0.0153634	0.600574	0.0153634	0	1.56084	0.0372031	0	-0.0157935	0.000873764	0	0.00853268	0.000734662	0
0.0005	0.05	1	PolyFun-pred-UK10K	100	East Asian	922	0.0339944	0.00480715	0.029779	0.0012303	0.684995	0.0251527	0.753128	0.0251527	2.22045e-16	1.19338	0.0257506	2.65068e-11	-0.00976142	0.00118681	7.89591e-13	0.00482555	0.000813752	4.44868e-08
0.0005	0.05	1	PolyFun-pred-UK10K	100	Non-British European	43505	0.0494988	0.000869619	0.0434732	0.000961298	1	0	1.09946	0	0	1.09946	0	0	0.00393286	0.000955988	8.05106e-05	0.00393286	0.000955988	8.05106e-05
0.0005	0.05	1	PolyFun-pred-UK10K	100	South Asian	8098	0.0446735	0.00295274	0.0378039	0.000916099	0.869591	0.0109379	0.956085	0.0109379	0.000115778	1.1134	0.00809244	0	-0.00173643	0.000930928	0.0651059	0.00385048	0.000870409	2.49409e-05
0.0005	0.05	1	PolyFun-pred-L1	100	African	6503	0.0362722	0.00434879	0.0109157	0.000436367	0.548173	0.01886	0.276066	0.01886	0	0.717469	0.0499479	1.50076e-07	-0.0286246	0.00049424	0	-0.0042985	0.00049833	1.07692e-13
0.0005	0.05	1	PolyFun-pred-L1	100	East Asian	922	0.0339944	0.00480715	0.0143822	0.000805856	0.722257	0.0378036	0.363736	0.0378036	0	0.576364	0.0563767	2.59235e-11	-0.0251581	0.000787312	0	-0.0105712	0.00100046	0
0.0005	0.05	1	PolyFun-pred-L1	100	Non-British European	43505	0.0494988	0.000869619	0.0199129	0.000337579	1	0	0.50361	0	0	0.50361	0	0	-0.0196275	0.000356617	0	-0.0196275	0.000356617	0
0.0005	0.05	1	PolyFun-pred-L1	100	South Asian	8098	0.0446735	0.00295274	0.016695	0.00040834	0.838399	0.0170431	0.422226	0.0170431	0	0.491702	0.0161641	0	-0.0228454	0.000471135	0	-0.0172585	0.000464537	0
0.0005	0.05	1	PolyPred	100	African	6503	0.0362722	0.00434879	0.0283446	0.000619682	0.602536	0.0138879	0.716851	0.0138879	0	1.86303	0.0348067	0	-0.0111958	0.000644737	0	0.0131303	0.000507997	0
0.0005	0.05	1	PolyPred	100	East Asian	922	0.0339944	0.00480715	0.0329236	0.00112535	0.699874	0.0240853	0.832657	0.0240853	3.96748e-10	1.3194	0.0216246	0	-0.00661682	0.00107496	1.60344e-08	0.00797015	0.000560093	0
0.0005	0.05	1	PolyPred	100	Non-British European	43505	0.0494988	0.000869619	0.0470421	0.000260381	1	0	1.18972	0	0	1.18972	0	0	0.00750172	0.000239791	0	0.00750172	0.000239791	0
0.0005	0.05	1	PolyPred	100	South Asian	8098	0.0446735	0.00295274	0.0416192	0.000488678	0.884723	0.0112904	1.05258	0.0112904	1.00023e-05	1.22577	0.00774872	0	0.00207887	0.000517812	0.000115875	0.00766577	0.00029293	0
0.0005	0.05	1	PolyPred-S	100	African	6503	0.0362722	0.00434879	0.0272372	0.000801023	0.589975	0.015341	0.688846	0.015341	0	1.79025	0.0409696	0	-0.0123031	0.000836702	0	0.012023	0.000756507	0
0.0005	0.05	1	PolyPred-S	100	East Asian	922	0.0339944	0.00480715	0.0320485	0.00126713	0.694189	0.0253812	0.810525	0.0253812	3.29314e-11	1.28433	0.0256202	0	-0.0074919	0.00123346	2.32354e-08	0.00709507	0.000754992	2.22045e-15
0.0005	0.05	1	PolyPred-S	100	Non-British European	43505	0.0494988	0.000869619	0.0457051	0.000711174	0.99	0	1.15591	0	0	1.15591	0	0	0.00616475	0.000717224	1.25233e-13	0.00616475	0.000717224	1.25233e-13
0.0005	0.05	1	PolyPred-S	100	South Asian	8098	0.0446735	0.00295274	0.040424	0.000821744	0.875608	0.0123227	1.02235	0.0123227	0.0727759	1.19057	0.0115484	0	0.000883646	0.000854969	0.303869	0.00647055	0.000737817	5.24025e-14
0.0005	0.05	1	PolyPred-S-1000G	92	African	6503	0.0362469	0.00439396	0.0106207	0.000874223	0.44105	0.0363563	0.268604	0.0363563	0	0.698078	0.0997631	0.00321817	-0.0289197	0.000934226	0	-0.00459352	0.00098874	1.13835e-05
0.0005	0.05	1	PolyPred-S-1000G	92	East Asian	922	0.0341478	0.00482631	0.0161662	0.00150579	0.671338	0.0543682	0.408852	0.0543682	0	0.647854	0.086612	0.000101567	-0.0233742	0.00153413	0	-0.00878725	0.0016473	6.95736e-07
0.0005	0.05	1	PolyPred-S-1000G	92	Non-British European	43505	0.0495061	0.000880668	0.02251	0.00185921	0.934783	0	0.569293	0	0	0.569293	0	0	-0.0170303	0.00190252	3.9968e-14	-0.0170303	0.00190252	3.9968e-14
0.0005	0.05	1	PolyPred-S-1000G	92	South Asian	8098	0.044709	0.00305834	0.0208559	0.00169023	0.86609	0.0426087	0.527458	0.0426087	0	0.614249	0.0542376	2.52309e-10	-0.0186845	0.0017249	0	-0.0130976	0.00179681	1.10326e-10
0.0005	0.05	1	PolyPred-S-1000G-Nmix100	92	African	6903	0.0362539	0.00439916	0.0086014	0.000854912	0.377473	0.0415892	0.217535	0.0415892	0	0.565352	0.1102	0.000157237	-0.030939	0.000919143	0	-0.00661283	0.000952441	5.5344e-10
0.0005	0.05	1	PolyPred-S-1000G-Nmix100	92	East Asian	1322	0.0340058	0.00476846	0.0159646	0.00145216	0.700609	0.0573846	0.403755	0.0573846	0	0.639777	0.0955691	0.000290591	-0.0235757	0.00149947	0	-0.00898878	0.00165822	4.8353e-07
0.0005	0.05	1	PolyPred-S-1000G-Nmix100	92	Non-British European	43905	0.0494999	0.000879984	0.0225391	0.00184341	0.98913	0	0.570027	0	0	0.570027	0	0	-0.0170013	0.00187313	2.19824e-14	-0.0170013	0.00187313	2.19824e-14
0.0005	0.05	1	PolyPred-S-1000G-Nmix100	92	South Asian	8498	0.0446878	0.00306736	0.0204942	0.00168218	0.899391	0.0579259	0.518312	0.0579259	8.47544e-13	0.603598	0.0706379	2.14341e-07	-0.0190461	0.00171689	0	-0.0134592	0.00179085	3.81031e-11
0.0005	0.05	1	PolyPred-S-1000G-Nmix1000	92	African	6003	0.0362584	0.00441891	0.0101754	0.000883367	0.392229	0.0363165	0.257341	0.0363165	0	0.668806	0.100424	0.00139048	-0.029365	0.000939214	0	-0.00503885	0.00100282	2.50461e-06
0.0005	0.05	1	PolyPred-S-1000G-Nmix1000	92	East Asian	422	0.0341932	0.00477564	0.0153157	0.00174959	0.590373	0.0693957	0.387344	0.0693957	7.21645e-14	0.613773	0.106913	0.00049632	-0.0242246	0.00173661	0	-0.00963768	0.00184605	1.11802e-06
0.0005	0.05	1	PolyPred-S-1000G-Nmix1000	92	Non-British European	43005	0.0495025	0.000878729	0.0219947	0.00186287	0.847826	0	0.556259	0	0	0.556259	0	0	-0.0175457	0.00189484	9.10383e-15	-0.0175457	0.00189484	9.10383e-15
0.0005	0.05	1	PolyPred-S-1000G-Nmix1000	92	South Asian	7598	0.0447252	0.00309704	0.0201053	0.00172573	0.774995	0.0498378	0.508474	0.0498378	4.44089e-16	0.592141	0.0610257	1.82861e-09	-0.0194351	0.00173891	0	-0.0138482	0.00177801	1.04698e-11
0.0005	0.05	1	PolyPred-S-1000G-Nmix200	92	African	6803	0.0362397	0.00438148	0.00986657	0.000846293	0.417074	0.0354968	0.249531	0.0354968	0	0.648509	0.0938179	0.000314317	-0.0296738	0.000910985	0	-0.00534766	0.000948755	1.92717e-07
0.0005	0.05	1	PolyPred-S-1000G-Nmix200	92	East Asian	1222	0.0339832	0.00480515	0.017186	0.00142449	0.726475	0.0486609	0.434643	0.0486609	0	0.688722	0.0847944	0.000407189	-0.0223544	0.00149589	0	-0.00776745	0.00164667	8.60429e-06
0.0005	0.05	1	PolyPred-S-1000G-Nmix200	92	Non-British European	43805	0.0495021	0.000880824	0.0233995	0.00175167	0.98913	0	0.591788	0	0	0.591788	0	0	-0.0161409	0.00179521	3.28626e-14	-0.0161409	0.00179521	3.28626e-14
0.0005	0.05	1	PolyPred-S-1000G-Nmix200	92	South Asian	8398	0.0446751	0.00306251	0.0215127	0.00160105	0.909374	0.0533863	0.54407	0.0533863	2.88658e-13	0.633595	0.0653234	2.16797e-07	-0.0180276	0.00162383	0	-0.0124407	0.00167846	6.20424e-11
0.0005	0.05	1	PolyPred-S-UK10K	100	African	6503	0.0362722	0.00434879	0.0233566	0.000818083	0.534375	0.0183289	0.590702	0.0183289	0	1.53518	0.0438017	0	-0.0161838	0.000830409	0	0.00814235	0.000702237	0
0.0005	0.05	1	PolyPred-S-UK10K	100	East Asian	922	0.0339944	0.00480715	0.0292365	0.001256	0.668903	0.0251904	0.73941	0.0251904	0	1.17165	0.0251112	6.77135e-10	-0.0103038	0.00121722	2.39586e-13	0.00428313	0.000799284	5.47232e-07
0.0005	0.05	1	PolyPred-S-UK10K	100	Non-British European	43505	0.0494988	0.000869619	0.0432711	0.000830682	0.99	0	1.09435	0	0	1.09435	0	0	0.00373076	0.000844088	2.53177e-05	0.00373076	0.000844088	2.53177e-05
0.0005	0.05	1	PolyPred-S-UK10K	100	South Asian	8098	0.0446735	0.00295274	0.037825	0.00084066	0.865398	0.0145111	0.956618	0.0145111	0.00352377	1.11402	0.0138278	7.10987e-13	-0.00171536	0.000864715	0.0500555	0.00387154	0.000787385	3.49361e-06
0.0005	0.05	1	PolyPred-S-UK10K-Nmix100	100	African	6903	0.0362805	0.00435652	0.0210406	0.000912609	0.495754	0.0222056	0.53213	0.0222056	0	1.38296	0.0519657	5.24056e-11	-0.0184998	0.000954514	0	0.00582637	0.000812378	1.35818e-10
0.0005	0.05	1	PolyPred-S-UK10K-Nmix100	100	East Asian	1322	0.0338641	0.00473821	0.0285908	0.00126989	0.673651	0.028219	0.723079	0.028219	2.22045e-16	1.14577	0.0412825	0.000630249	-0.0109496	0.00122228	2.04281e-14	0.0036374	0.00102952	0.000625796
0.0005	0.05	1	PolyPred-S-UK10K-Nmix100	100	Non-British European	43905	0.0494908	0.000868079	0.0420172	0.000944274	0.99	0	1.06264	0	0	1.06264	0	0	0.00247679	0.000938066	0.00962513	0.00247679	0.000938066	0.00962513
0.0005	0.05	1	PolyPred-S-UK10K-Nmix100	100	South Asian	8498	0.0446488	0.00296129	0.0355484	0.00104721	0.837584	0.0203635	0.899041	0.0203635	2.95315e-06	1.04697	0.0214902	0.031185	-0.00399197	0.00104882	0.00024464	0.00159493	0.000978715	0.10636
0.0005	0.05	1	PolyPred-S-UK10K-Nmix1000	100	African	6003	0.0362822	0.00437182	0.0233034	0.000834621	0.525957	0.015955	0.589358	0.015955	0	1.53169	0.0376023	0	-0.016237	0.000862361	0	0.00808919	0.000739815	0
0.0005	0.05	1	PolyPred-S-UK10K-Nmix1000	100	East Asian	422	0.0341107	0.00474192	0.0302492	0.00162398	0.682724	0.0345544	0.765022	0.0345544	7.99767e-10	1.21223	0.0474802	2.08606e-05	-0.00929113	0.0016457	1.57386e-07	0.00529584	0.00137445	0.000207246
0.0005	0.05	1	PolyPred-S-UK10K-Nmix1000	100	Non-British European	43005	0.0494951	0.000866445	0.0434206	0.000846862	0.98	0	1.09813	0	0	1.09813	0	0	0.00388019	0.000861042	1.8092e-05	0.00388019	0.000861042	1.8092e-05
0.0005	0.05	1	PolyPred-S-UK10K-Nmix1000	100	South Asian	7598	0.0446933	0.00299391	0.0377842	0.00091588	0.852788	0.0122802	0.955586	0.0122802	0.000471712	1.11282	0.00973339	0	-0.00175613	0.000945179	0.066142	0.00383077	0.000860245	2.22614e-05
0.0005	0.05	1	PolyPred-S-UK10K-Nmix200	100	African	6803	0.0362691	0.00434031	0.0217104	0.000918122	0.499082	0.0204017	0.549069	0.0204017	0	1.42698	0.0474811	1.73195e-14	-0.01783	0.000938286	0	0.00649614	0.000805159	1.71485e-12
0.0005	0.05	1	PolyPred-S-UK10K-Nmix200	100	East Asian	1222	0.0338248	0.00478467	0.0286153	0.00125673	0.657813	0.0268303	0.723697	0.0268303	0	1.14675	0.0375625	0.000171136	-0.0109251	0.00121142	1.5099e-14	0.00366186	0.000999072	0.000399454
0.0005	0.05	1	PolyPred-S-UK10K-Nmix200	100	Non-British European	43805	0.0494937	0.000869275	0.0430656	0.000813272	0.99	0	1.08915	0	0	1.08915	0	0	0.0035252	0.000828053	4.71236e-05	0.0035252	0.000828053	4.71236e-05
0.0005	0.05	1	PolyPred-S-UK10K-Nmix200	100	South Asian	8398	0.0446403	0.00295665	0.0363527	0.00100689	0.835683	0.0164137	0.919382	0.0164137	3.57097e-06	1.07066	0.0178221	0.000138847	-0.00318766	0.00100305	0.00197907	0.00239924	0.000967592	0.014842
0.0005	0.05	1	PolyPred-S-L1	100	African	6503	0.0362722	0.00434879	0.0156627	0.000668226	0.431195	0.0149551	0.39612	0.0149551	0	1.02948	0.0319636	0.358652	-0.0238777	0.000704205	0	0.000448482	0.000635804	0.482232
0.0005	0.05	1	PolyPred-S-L1	100	East Asian	922	0.0339944	0.00480715	0.0246895	0.00119218	0.679702	0.0283983	0.624412	0.0283983	0	0.989423	0.0243438	0.664878	-0.0148509	0.00116067	0	-0.000263936	0.000667639	0.693452
0.0005	0.05	1	PolyPred-S-L1	100	Non-British European	43505	0.0494988	0.000869619	0.0355975	0.000928163	0.98	0	0.900283	0	0	0.900283	0	0	-0.00394286	0.000899429	2.9099e-05	-0.00394286	0.000899429	2.9099e-05
0.0005	0.05	1	PolyPred-S-L1	100	South Asian	8098	0.0446735	0.00295274	0.0308447	0.000962889	0.849156	0.0152698	0.780082	0.0152698	0	0.908441	0.0117934	7.67475e-12	-0.00869565	0.000962108	1.37668e-14	-0.00310875	0.000845212	0.000382225
0.0005	0.05	1	PolyPred-S-L1-Nmix100	100	African	6503	0.0362722	0.00434879	0.0156627	0.000668226	0.431195	0.0149551	0.39612	0.0149551	0	1.02948	0.0319636	0.358652	-0.0238777	0.000704205	0	0.000448482	0.000635804	0.482232
0.0005	0.05	1	PolyPred-S-L1-Nmix100	100	East Asian	922	0.0339944	0.00480715	0.0246895	0.00119218	0.679702	0.0283983	0.624412	0.0283983	0	0.989423	0.0243438	0.664878	-0.0148509	0.00116067	0	-0.000263936	0.000667639	0.693452
0.0005	0.05	1	PolyPred-S-L1-Nmix100	100	Non-British European	43505	0.0494988	0.000869619	0.0355975	0.000928163	0.98	0	0.900283	0	0	0.900283	0	0	-0.00394286	0.000899429	2.9099e-05	-0.00394286	0.000899429	2.9099e-05
0.0005	0.05	1	PolyPred-S-L1-Nmix100	100	South Asian	8098	0.0446735	0.00295274	0.0308447	0.000962889	0.849156	0.0152698	0.780082	0.0152698	0	0.908441	0.0117934	7.67475e-12	-0.00869565	0.000962108	1.37668e-14	-0.00310875	0.000845212	0.000382225
0.0005	0.05	1	PolyPred-S-L1-Nmix1000	100	African	6503	0.0362722	0.00434879	0.0156627	0.000668226	0.431195	0.0149551	0.39612	0.0149551	0	1.02948	0.0319636	0.358652	-0.0238777	0.000704205	0	0.000448482	0.000635804	0.482232
0.0005	0.05	1	PolyPred-S-L1-Nmix1000	100	East Asian	922	0.0339944	0.00480715	0.0246895	0.00119218	0.679702	0.0283983	0.624412	0.0283983	0	0.989423	0.0243438	0.664878	-0.0148509	0.00116067	0	-0.000263936	0.000667639	0.693452
0.0005	0.05	1	PolyPred-S-L1-Nmix1000	100	Non-British European	43505	0.0494988	0.000869619	0.0355975	0.000928163	0.98	0	0.900283	0	0	0.900283	0	0	-0.00394286	0.000899429	2.9099e-05	-0.00394286	0.000899429	2.9099e-05
0.0005	0.05	1	PolyPred-S-L1-Nmix1000	100	South Asian	8098	0.0446735	0.00295274	0.0308447	0.000962889	0.849156	0.0152698	0.780082	0.0152698	0	0.908441	0.0117934	7.67475e-12	-0.00869565	0.000962108	1.37668e-14	-0.00310875	0.000845212	0.000382225
0.0005	0.05	1	PolyPred-S-L1-Nmix200	100	African	6503	0.0362722	0.00434879	0.0156627	0.000668226	0.431195	0.0149551	0.39612	0.0149551	0	1.02948	0.0319636	0.358652	-0.0238777	0.000704205	0	0.000448482	0.000635804	0.482232
0.0005	0.05	1	PolyPred-S-L1-Nmix200	100	East Asian	922	0.0339944	0.00480715	0.0246895	0.00119218	0.679702	0.0283983	0.624412	0.0283983	0	0.989423	0.0243438	0.664878	-0.0148509	0.00116067	0	-0.000263936	0.000667639	0.693452
0.0005	0.05	1	PolyPred-S-L1-Nmix200	100	Non-British European	43505	0.0494988	0.000869619	0.0355975	0.000928163	0.98	0	0.900283	0	0	0.900283	0	0	-0.00394286	0.000899429	2.9099e-05	-0.00394286	0.000899429	2.9099e-05
0.0005	0.05	1	PolyPred-S-L1-Nmix200	100	South Asian	8098	0.0446735	0.00295274	0.0308447	0.000962889	0.849156	0.0152698	0.780082	0.0152698	0	0.908441	0.0117934	7.67475e-12	-0.00869565	0.000962108	1.37668e-14	-0.00310875	0.000845212	0.000382225
0.0005	0.05	1	PolyPred-S-Nmix100	100	African	6903	0.0362805	0.00435652	0.0256386	0.000843516	0.56518	0.0223626	0.648417	0.0223626	0	1.68517	0.058047	0	-0.0139017	0.000901518	0	0.0104244	0.00080237	0
0.0005	0.05	1	PolyPred-S-Nmix100	100	East Asian	1322	0.0338641	0.00473821	0.0312507	0.0011864	0.688893	0.0276853	0.79035	0.0276853	1.95226e-11	1.25236	0.0428499	5.33556e-08	-0.00828965	0.00114701	1.04153e-10	0.00629732	0.000968384	3.2297e-09
0.0005	0.05	1	PolyPred-S-Nmix100	100	Non-British European	43905	0.0494908	0.000868079	0.0449101	0.000755176	0.99	0	1.1358	0	0	1.1358	0	0	0.0053697	0.000746439	1.22323e-10	0.0053697	0.000746439	1.22323e-10
0.0005	0.05	1	PolyPred-S-Nmix100	100	South Asian	8498	0.0446488	0.00296129	0.0388719	0.000913525	0.856895	0.0202894	0.983095	0.0202894	0.406735	1.14486	0.0222108	2.9549e-09	-0.000668438	0.000910502	0.464598	0.00491846	0.000809629	2.31204e-08
0.0005	0.05	1	PolyPred-S-Nmix1000	100	African	6003	0.0362822	0.00437182	0.0274173	0.000835981	0.582392	0.015393	0.693401	0.015393	0	1.80208	0.0387566	0	-0.012123	0.000867217	0	0.0122031	0.000778026	0
0.0005	0.05	1	PolyPred-S-Nmix1000	100	East Asian	422	0.0341107	0.00474192	0.0328135	0.00159402	0.697015	0.0329558	0.829872	0.0329558	1.26052e-06	1.31499	0.0462434	7.58124e-10	-0.00672691	0.00161331	6.54625e-05	0.00786005	0.00133171	5.03941e-08
0.0005	0.05	1	PolyPred-S-Nmix1000	100	Non-British European	43005	0.0494951	0.000866445	0.0461356	0.000722294	0.98	0	1.1668	0	0	1.1668	0	0	0.00659518	0.000731243	1.5099e-14	0.00659518	0.000731243	1.5099e-14
0.0005	0.05	1	PolyPred-S-Nmix1000	100	South Asian	7598	0.0446933	0.00299391	0.0408293	0.000794468	0.867286	0.0109247	1.0326	0.0109247	0.00358498	1.20251	0.00844402	0	0.00128893	0.000821679	0.119919	0.00687583	0.000688865	0
0.0005	0.05	1	PolyPred-S-Nmix200	100	African	6803	0.0362691	0.00434031	0.0263518	0.000836225	0.57612	0.0181899	0.666454	0.0181899	0	1.73205	0.0455181	0	-0.0131885	0.000881454	0	0.0111376	0.000764749	0
0.0005	0.05	1	PolyPred-S-Nmix200	100	East Asian	1222	0.0338248	0.00478467	0.0311739	0.00123942	0.681542	0.025757	0.788406	0.025757	8.29337e-13	1.24928	0.0370987	1.171e-09	-0.00836649	0.00120956	4.5975e-10	0.00622047	0.000980088	6.66011e-09
0.0005	0.05	1	PolyPred-S-Nmix200	100	Non-British European	43805	0.0494937	0.000869275	0.0452828	0.000754082	0.99	0	1.14523	0	0	1.14523	0	0	0.00574246	0.000758792	1.9976e-11	0.00574246	0.000758792	1.9976e-11
0.0005	0.05	1	PolyPred-S-Nmix200	100	South Asian	8398	0.0446403	0.00295665	0.0397151	0.000898268	0.868274	0.0168013	1.00442	0.0168013	0.793117	1.16969	0.0181057	2.44249e-15	0.000174701	0.000885704	0.84404	0.0057616	0.000797528	1.05584e-10
0.0005	0.05	1	PolyPred-1000G	92	African	6503	0.0362469	0.00439396	0.0118902	0.00075074	0.432717	0.0298082	0.30071	0.0298082	0	0.781518	0.0851247	0.0119026	-0.0276502	0.000792182	0	-0.00332403	0.00085261	0.000184781
0.0005	0.05	1	PolyPred-1000G	92	East Asian	922	0.0341478	0.00482631	0.0172639	0.00134515	0.62828	0.0382825	0.436615	0.0382825	0	0.691845	0.0642886	6.36121e-06	-0.0222765	0.00138207	0	-0.00768951	0.00156728	4.04686e-06
0.0005	0.05	1	PolyPred-1000G	92	Non-British European	43505	0.0495061	0.000880668	0.026582	0.00176893	0.967391	0	0.672275	0	0	0.672275	0	0	-0.0129584	0.00179687	1.58697e-10	-0.0129584	0.00179687	1.58697e-10
0.0005	0.05	1	PolyPred-1000G	92	South Asian	8098	0.044709	0.00305834	0.0227171	0.00163603	0.826737	0.0282681	0.574529	0.0282681	0	0.669065	0.0358294	9.99201e-15	-0.0168233	0.00164825	2.22045e-16	-0.0112364	0.00171653	3.42294e-09
0.0005	0.05	1	PolyPred-1000G-Nmix100	92	African	6903	0.0362539	0.00439916	0.0097446	0.000813417	0.368676	0.0357422	0.246447	0.0357422	0	0.640492	0.0971017	0.000365795	-0.0297958	0.0008641	0	-0.00546963	0.000895057	2.42078e-08
0.0005	0.05	1	PolyPred-1000G-Nmix100	92	East Asian	1322	0.0340058	0.00476846	0.017529	0.00134692	0.663189	0.0531768	0.443318	0.0531768	0	0.702468	0.088756	0.0011691	-0.0220114	0.00138329	0	-0.00742445	0.00154791	6.28256e-06
0.0005	0.05	1	PolyPred-1000G-Nmix100	92	Non-British European	43905	0.0494999	0.000879984	0.0264313	0.00172867	1	0	0.668464	0	0	0.668464	0	0	-0.013109	0.00175336	4.57947e-11	-0.013109	0.00175336	4.57947e-11
0.0005	0.05	1	PolyPred-1000G-Nmix100	92	South Asian	8498	0.0446878	0.00306736	0.0232256	0.00159276	0.878716	0.0446798	0.58739	0.0446798	1.02141e-14	0.684043	0.0531135	4.95726e-08	-0.0163147	0.00161287	2.22045e-16	-0.0107278	0.00170131	1.01455e-08
0.0005	0.05	1	PolyPred-1000G-Nmix1000	92	African	6003	0.0362584	0.00441891	0.0122581	0.000754662	0.416582	0.0281335	0.310016	0.0281335	0	0.805703	0.0839802	0.0229418	-0.0272822	0.000797139	0	-0.00295608	0.000851828	0.000796802
0.0005	0.05	1	PolyPred-1000G-Nmix1000	92	East Asian	422	0.0341932	0.00477564	0.0173068	0.00167922	0.588156	0.0614796	0.437699	0.0614796	1.55431e-14	0.693564	0.0982816	0.00243829	-0.0222336	0.00166496	0	-0.00764662	0.00179603	5.01937e-05
0.0005	0.05	1	PolyPred-1000G-Nmix1000	92	Non-British European	43005	0.0495025	0.000878729	0.0262271	0.0018067	0.891304	0	0.663299	0	0	0.663299	0	0	-0.0133133	0.00182102	9.97327e-11	-0.0133133	0.00182102	9.97327e-11
0.0005	0.05	1	PolyPred-1000G-Nmix1000	92	South Asian	7598	0.0447252	0.00309704	0.0227532	0.0016834	0.773247	0.0243103	0.575442	0.0243103	0	0.670129	0.031352	0	-0.0167872	0.00169212	4.44089e-16	-0.0112003	0.00175916	7.70271e-09
0.0005	0.05	1	PolyPred-1000G-Nmix200	92	African	6803	0.0362397	0.00438148	0.0116135	0.000739812	0.397108	0.0271282	0.293712	0.0271282	0	0.76333	0.076917	0.00276274	-0.0279269	0.000797652	0	-0.00360075	0.000824288	3.31149e-05
0.0005	0.05	1	PolyPred-1000G-Nmix200	92	East Asian	1222	0.0339832	0.00480515	0.0177152	0.0013343	0.605747	0.0375681	0.448027	0.0375681	0	0.709929	0.0649975	2.3117e-05	-0.0218252	0.0013718	0	-0.00723826	0.00150261	5.78514e-06
0.0005	0.05	1	PolyPred-1000G-Nmix200	92	Non-British European	43805	0.0495021	0.000880824	0.0292451	0.00159329	1	0	0.739627	0	0	0.739627	0	0	-0.0102952	0.00161032	6.83699e-09	-0.0102952	0.00161032	6.83699e-09
0.0005	0.05	1	PolyPred-1000G-Nmix200	92	South Asian	8398	0.0446751	0.00306251	0.0231772	0.00158258	0.792516	0.0370104	0.586166	0.0370104	0	0.682617	0.0463585	8.65302e-10	-0.0163631	0.00159674	0	-0.0107762	0.00167186	5.39601e-09
0.0005	0.05	1	PolyPred-UK10K	100	African	6503	0.0362722	0.00434879	0.0240909	0.00069615	0.542221	0.0151802	0.609272	0.0151802	0	1.58344	0.033949	0	-0.0154495	0.000712929	0	0.00887663	0.000547371	0
0.0005	0.05	1	PolyPred-UK10K	100	East Asian	922	0.0339944	0.00480715	0.0298792	0.00111484	0.672502	0.0237547	0.755664	0.0237547	0	1.1974	0.0201515	2.22045e-16	-0.00966114	0.00106495	1.15463e-14	0.00492583	0.000576345	1.5965e-13
0.0005	0.05	1	PolyPred-UK10K	100	Non-British European	43505	0.0494988	0.000869619	0.04443	0.00051988	1	0	1.12366	0	0	1.12366	0	0	0.0048896	0.000518565	1.9984e-15	0.0048896	0.000518565	1.9984e-15
0.0005	0.05	1	PolyPred-UK10K	100	South Asian	8098	0.0446735	0.00295274	0.0387325	0.000609903	0.871765	0.0113895	0.979569	0.0113895	0.075887	1.14075	0.00752073	0	-0.00080786	0.00063617	0.207104	0.00477904	0.000507773	2.22045e-15
0.0005	0.05	1	PolyPred-UK10K-Nmix100	100	African	6903	0.0362805	0.00435652	0.0221385	0.000816215	0.506367	0.0188455	0.559896	0.0188455	0	1.45512	0.0445861	0	-0.0174019	0.000860423	0	0.00692427	0.000725066	1.11022e-15
0.0005	0.05	1	PolyPred-UK10K-Nmix100	100	East Asian	1322	0.0338641	0.00473821	0.0295532	0.00111084	0.675963	0.0240877	0.74742	0.0240877	0	1.18434	0.0324141	1.31253e-07	-0.00998713	0.0010623	2.22045e-15	0.00459984	0.000837088	3.03913e-07
0.0005	0.05	1	PolyPred-UK10K-Nmix100	100	Non-British European	43905	0.0494908	0.000868079	0.0437202	0.000560282	1	0	1.10571	0	0	1.10571	0	0	0.00417987	0.000541012	9.2264e-12	0.00417987	0.000541012	9.2264e-12
0.0005	0.05	1	PolyPred-UK10K-Nmix100	100	South Asian	8498	0.0446488	0.00296129	0.0367753	0.000810089	0.841151	0.0169005	0.93007	0.0169005	7.37122e-05	1.08311	0.0155918	6.17863e-07	-0.00276504	0.000812744	0.00096602	0.00282186	0.000693339	9.4672e-05
0.0005	0.05	1	PolyPred-UK10K-Nmix1000	100	African	6003	0.0362822	0.00437182	0.0244576	0.000681942	0.548655	0.0145093	0.618548	0.0145093	0	1.60755	0.0329871	0	-0.0150828	0.000706282	0	0.00924337	0.000540377	0
0.0005	0.05	1	PolyPred-UK10K-Nmix1000	100	East Asian	422	0.0341107	0.00474192	0.0308585	0.00154176	0.692246	0.033781	0.780431	0.033781	3.2771e-09	1.23665	0.0475259	2.70312e-06	-0.00868186	0.00155729	2.14558e-07	0.00590511	0.00132926	2.32043e-05
0.0005	0.05	1	PolyPred-UK10K-Nmix1000	100	Non-British European	43005	0.0494951	0.000866445	0.0445774	0.000530391	1	0	1.12739	0	0	1.12739	0	0	0.005037	0.00052731	1.11022e-15	0.005037	0.00052731	1.11022e-15
0.0005	0.05	1	PolyPred-UK10K-Nmix1000	100	South Asian	7598	0.0446933	0.00299391	0.0390817	0.000630844	0.876717	0.0115362	0.9884	0.0115362	0.317114	1.15104	0.00716001	0	-0.000458649	0.000657367	0.486996	0.00512825	0.000522021	2.22045e-16
0.0005	0.05	1	PolyPred-UK10K-Nmix200	100	African	6803	0.0362691	0.00434031	0.0228449	0.000734653	0.519586	0.0166539	0.577761	0.0166539	0	1.50155	0.0401643	0	-0.0166955	0.000755564	0	0.00763066	0.000625059	0
0.0005	0.05	1	PolyPred-UK10K-Nmix200	100	East Asian	1222	0.0338248	0.00478467	0.0294046	0.00108525	0.668782	0.0234386	0.743661	0.0234386	0	1.17838	0.0306508	7.28342e-08	-0.0101357	0.00103733	2.22045e-16	0.00445123	0.000797681	2.09713e-07
0.0005	0.05	1	PolyPred-UK10K-Nmix200	100	Non-British European	43805	0.0494937	0.000869275	0.0439675	0.000549929	1	0	1.11196	0	0	1.11196	0	0	0.00442708	0.000541378	9.98979e-13	0.00442708	0.000541378	9.98979e-13
0.0005	0.05	1	PolyPred-UK10K-Nmix200	100	South Asian	8398	0.0446403	0.00295665	0.037836	0.000713804	0.860546	0.014068	0.956895	0.014068	0.00281371	1.11435	0.0133883	1.64313e-13	-0.00170437	0.000703434	0.0172127	0.00388253	0.000608793	5.78273e-09
0.0005	0.05	1	PolyPred-L1	100	African	6503	0.0362722	0.00434879	0.0171242	0.000453732	0.439819	0.0119018	0.433083	0.0119018	0	1.12554	0.0188495	1.54757e-09	-0.0224161	0.000499949	0	0.00191001	0.000267687	1.62044e-10
0.0005	0.05	1	PolyPred-L1	100	East Asian	922	0.0339944	0.00480715	0.0257833	0.000983621	0.662219	0.0238686	0.652076	0.0238686	0	1.03326	0.0139688	0.0191792	-0.013757	0.000926012	0	0.00082994	0.000305442	0.00777299
0.0005	0.05	1	PolyPred-L1	100	Non-British European	43505	0.0494988	0.000869619	0.0389347	0.000356688	1	0	0.984683	0	0	0.984683	0	0	-0.000605624	0.000265564	0.0247206	-0.000605624	0.000265564	0.0247206
0.0005	0.05	1	PolyPred-L1	100	South Asian	8098	0.0446735	0.00295274	0.0333143	0.000554453	0.855644	0.0156444	0.842538	0.0156444	0	0.981175	0.0103863	0.072936	-0.00622609	0.000552337	0	-0.000639186	0.000282322	0.0257535
0.0005	0.05	1	PolyPred-L1-Nmix100	100	African	6503	0.0362722	0.00434879	0.0171242	0.000453732	0.439819	0.0119018	0.433083	0.0119018	0	1.12554	0.0188495	1.54757e-09	-0.0224161	0.000499949	0	0.00191001	0.000267687	1.62044e-10
0.0005	0.05	1	PolyPred-L1-Nmix100	100	East Asian	922	0.0339944	0.00480715	0.0257833	0.000983621	0.662219	0.0238686	0.652076	0.0238686	0	1.03326	0.0139688	0.0191792	-0.013757	0.000926012	0	0.00082994	0.000305442	0.00777299
0.0005	0.05	1	PolyPred-L1-Nmix100	100	Non-British European	43505	0.0494988	0.000869619	0.0389347	0.000356688	1	0	0.984683	0	0	0.984683	0	0	-0.000605624	0.000265564	0.0247206	-0.000605624	0.000265564	0.0247206
0.0005	0.05	1	PolyPred-L1-Nmix100	100	South Asian	8098	0.0446735	0.00295274	0.0333143	0.000554453	0.855644	0.0156444	0.842538	0.0156444	0	0.981175	0.0103863	0.072936	-0.00622609	0.000552337	0	-0.000639186	0.000282322	0.0257535
0.0005	0.05	1	PolyPred-L1-Nmix1000	100	African	6503	0.0362722	0.00434879	0.0171242	0.000453732	0.439819	0.0119018	0.433083	0.0119018	0	1.12554	0.0188495	1.54757e-09	-0.0224161	0.000499949	0	0.00191001	0.000267687	1.62044e-10
0.0005	0.05	1	PolyPred-L1-Nmix1000	100	East Asian	922	0.0339944	0.00480715	0.0257833	0.000983621	0.662219	0.0238686	0.652076	0.0238686	0	1.03326	0.0139688	0.0191792	-0.013757	0.000926012	0	0.00082994	0.000305442	0.00777299
0.0005	0.05	1	PolyPred-L1-Nmix1000	100	Non-British European	43505	0.0494988	0.000869619	0.0389347	0.000356688	1	0	0.984683	0	0	0.984683	0	0	-0.000605624	0.000265564	0.0247206	-0.000605624	0.000265564	0.0247206
0.0005	0.05	1	PolyPred-L1-Nmix1000	100	South Asian	8098	0.0446735	0.00295274	0.0333143	0.000554453	0.855644	0.0156444	0.842538	0.0156444	0	0.981175	0.0103863	0.072936	-0.00622609	0.000552337	0	-0.000639186	0.000282322	0.0257535
0.0005	0.05	1	PolyPred-L1-Nmix200	100	African	6503	0.0362722	0.00434879	0.0171242	0.000453732	0.439819	0.0119018	0.433083	0.0119018	0	1.12554	0.0188495	1.54757e-09	-0.0224161	0.000499949	0	0.00191001	0.000267687	1.62044e-10
0.0005	0.05	1	PolyPred-L1-Nmix200	100	East Asian	922	0.0339944	0.00480715	0.0257833	0.000983621	0.662219	0.0238686	0.652076	0.0238686	0	1.03326	0.0139688	0.0191792	-0.013757	0.000926012	0	0.00082994	0.000305442	0.00777299
0.0005	0.05	1	PolyPred-L1-Nmix200	100	Non-British European	43505	0.0494988	0.000869619	0.0389347	0.000356688	1	0	0.984683	0	0	0.984683	0	0	-0.000605624	0.000265564	0.0247206	-0.000605624	0.000265564	0.0247206
0.0005	0.05	1	PolyPred-L1-Nmix200	100	South Asian	8098	0.0446735	0.00295274	0.0333143	0.000554453	0.855644	0.0156444	0.842538	0.0156444	0	0.981175	0.0103863	0.072936	-0.00622609	0.000552337	0	-0.000639186	0.000282322	0.0257535
0.0005	0.05	1	PolyPred-Nmix100	100	African	6903	0.0362805	0.00435652	0.026924	0.000742188	0.586581	0.0171119	0.680925	0.0171119	0	1.76966	0.0442293	0	-0.0126163	0.000785909	0	0.0117098	0.000690111	0
0.0005	0.05	1	PolyPred-Nmix100	100	East Asian	1322	0.0338641	0.00473821	0.032003	0.00107781	0.697235	0.0244772	0.809376	0.0244772	6.81588e-12	1.28251	0.0333944	2.46025e-13	-0.00753734	0.00103881	9.07612e-11	0.00704962	0.000806755	6.12843e-14
0.0005	0.05	1	PolyPred-Nmix100	100	Non-British European	43905	0.0494908	0.000868079	0.0458999	0.000378678	1	0	1.16084	0	0	1.16084	0	0	0.00635954	0.000341908	0	0.00635954	0.000341908	0
0.0005	0.05	1	PolyPred-Nmix100	100	South Asian	8498	0.0446488	0.00296129	0.0395133	0.000756705	0.860857	0.0178161	0.999314	0.0178161	0.969374	1.16375	0.0168562	4.44089e-16	-2.71149e-05	0.000755465	0.971441	0.00555979	0.000598627	3.9968e-15
0.0005	0.05	1	PolyPred-Nmix1000	100	African	6003	0.0362822	0.00437182	0.0287886	0.000605901	0.60889	0.0132135	0.728081	0.0132135	0	1.89222	0.0344297	0	-0.0107518	0.000640548	0	0.0135744	0.000501271	0
0.0005	0.05	1	PolyPred-Nmix1000	100	East Asian	422	0.0341107	0.00474192	0.0332325	0.00153663	0.702881	0.0327026	0.840471	0.0327026	4.09439e-06	1.33178	0.0454899	7.5618e-11	-0.00630785	0.00154615	9.13403e-05	0.00827912	0.00130256	6.38373e-09
0.0005	0.05	1	PolyPred-Nmix1000	100	Non-British European	43005	0.0494951	0.000866445	0.0472805	0.000246043	1	0	1.19575	0	0	1.19575	0	0	0.00774008	0.000217397	0	0.00774008	0.000217397	0
0.0005	0.05	1	PolyPred-Nmix1000	100	South Asian	7598	0.0446933	0.00299391	0.0418013	0.000508391	0.884114	0.0111319	1.05718	0.0111319	1.4042e-06	1.23113	0.0077651	0	0.00226093	0.000538108	5.80817e-05	0.00784783	0.000311436	0
0.0005	0.05	1	PolyPred-Nmix200	100	African	6803	0.0362691	0.00434031	0.0269261	0.000712459	0.579935	0.0155084	0.680977	0.0155084	0	1.7698	0.0391636	0	-0.0126143	0.000738035	0	0.0117119	0.000625486	0
0.0005	0.05	1	PolyPred-Nmix200	100	East Asian	1222	0.0338248	0.00478467	0.0323	0.00107108	0.695678	0.0237027	0.816886	0.0237027	9.25193e-12	1.29441	0.0327353	1.70974e-14	-0.0072404	0.00103332	2.99505e-10	0.00734657	0.000807489	1.02141e-14
0.0005	0.05	1	PolyPred-Nmix200	100	Non-British European	43805	0.0494937	0.000869275	0.0464295	0.00031753	1	0	1.17423	0	0	1.17423	0	0	0.0068891	0.000289847	0	0.0068891	0.000289847	0
0.0005	0.05	1	PolyPred-Nmix200	100	South Asian	8398	0.0446403	0.00295665	0.0404212	0.00064228	0.870593	0.0142825	1.02228	0.0142825	0.12203	1.19049	0.0140114	0	0.000880797	0.000629955	0.165181	0.0064677	0.000484053	0
0.0005	0.05	1	SBayesR	100	African	6503	0.0362722	0.00434879	0.0130773	0.000742705	0.354147	0.0155811	0.330733	0.0155811	0	0.859545	0.0394633	0.000573326	-0.0264631	0.000754778	0	-0.00213691	0.000747032	0.00515932
0.0005	0.05	1	SBayesR	100	East Asian	922	0.0339944	0.00480715	0.0236061	0.00130774	0.639275	0.0289589	0.597012	0.0289589	0	0.946005	0.0283768	0.0599763	-0.0159343	0.00126858	0	-0.00134735	0.000886804	0.131866
0.0005	0.05	1	SBayesR	100	Non-British European	43505	0.0494988	0.000869619	0.0369263	0.000917002	1	0	0.933888	0	0	0.933888	0	0	-0.0026141	0.00088518	0.00392864	-0.0026141	0.00088518	0.00392864
0.0005	0.05	1	SBayesR	100	South Asian	8098	0.0446735	0.00295274	0.0309024	0.00108173	0.836867	0.0148331	0.78154	0.0148331	0	0.910139	0.0112648	2.68674e-12	-0.008638	0.0010687	1.59561e-12	-0.0030511	0.000925134	0.00135338
0.001	0.03	0.8	P+T	100	African	6503	0.0692181	0.0173404	0.00369808	0.000265147	0.264743	0.0188194	0.16951	0.0188194	0	0.680795	0.0574264	2.30581e-07	-0.0181182	0.000327132	0	-0.00173392	0.000244591	2.02203e-10
0.001	0.03	0.8	P+T	100	East Asian	922	0.0686474	0.0199297	0.00592454	0.000506745	0.424134	0.0365526	0.271565	0.0365526	0	0.634794	0.0700913	1.02886e-06	-0.0158917	0.000539851	0	-0.00340848	0.000552427	1.50006e-08
0.001	0.03	0.8	P+T	100	Non-British European	43505	0.0296223	0.000432637	0.0139686	0.000144037	1	0	0.640281	0	0	0.640281	0	0	-0.00784773	0.000146179	0	-0.00784773	0.000146179	0
0.001	0.03	0.8	P+T	100	South Asian	8098	0.0833945	0.0216813	0.00761058	0.000405113	0.544837	0.0288672	0.348849	0.0288672	0	0.658373	0.0354618	6.66134e-16	-0.0142057	0.000408362	0	-0.0039491	0.000317654	0
0.001	0.03	0.8	BOLT-LMM	100	African	6503	0.0692181	0.0173404	0.005432	0.000326824	0.248988	0.0150453	0.248988	0.0150453	0	1	0	1	-0.0163843	0.00036393	0	0	0	1
0.001	0.03	0.8	BOLT-LMM	100	East Asian	922	0.0686474	0.0199297	0.00933302	0.000709347	0.4278	0.0327475	0.4278	0.0327475	0	1	0	1	-0.0124833	0.000732701	0	0	0	1
0.001	0.03	0.8	BOLT-LMM	100	Non-British European	43505	0.0296223	0.000432637	0.0218163	0.000170965	1	0	1	0	1	1	0	1	0	0	1	0	0	1
0.001	0.03	0.8	BOLT-LMM	100	South Asian	8098	0.0833945	0.0216813	0.0115597	0.000503874	0.529865	0.0222386	0.529865	0.0222386	0	1	0	1	-0.0102566	0.000482385	0	0	0	1
0.001	0.03	0.8	PolyFun-pred	100	African	6503	0.0692181	0.0173404	0.00937913	0.000507565	0.372322	0.0204234	0.429914	0.0204234	0	1.72664	0.0522975	0	-0.0124372	0.000548946	0	0.00394713	0.000308865	0
0.001	0.03	0.8	PolyFun-pred	100	East Asian	922	0.0686474	0.0199297	0.0109388	0.000797606	0.434236	0.031611	0.501406	0.031611	0	1.17206	0.0459489	0.000303644	-0.0108775	0.000810311	0	0.00160579	0.000462469	0.000766739
0.001	0.03	0.8	PolyFun-pred	100	Non-British European	43505	0.0296223	0.000432637	0.0251909	0.000160612	1	0	1.15468	0	0	1.15468	0	0	0.00337463	0.000130887	0	0.00337463	0.000130887	0
0.001	0.03	0.8	PolyFun-pred	100	South Asian	8098	0.0833945	0.0216813	0.013272	0.000525548	0.526856	0.0204666	0.608352	0.0204666	0	1.14813	0.0162986	1.06581e-14	-0.00854432	0.000508772	0	0.0017123	0.000202141	2.32925e-13
0.001	0.03	0.8	PolyFun-pred-1000G	99	African	6503	0.0691288	0.0174055	0.000760382	0.000187896	0.378844	0.0804466	0.0348539	0.0804466	0	0.139982	0.325328	0.00955401	-0.0210559	0.000281584	0	-0.00467162	0.000364391	0
0.001	0.03	0.8	PolyFun-pred-1000G	99	East Asian	922	0.0684111	0.0198899	0.00189523	0.000266507	0.944258	0.216836	0.0868722	0.216836	5.64536e-05	0.203067	0.514084	0.124317	-0.0199211	0.000310003	0	-0.00743779	0.000743846	0
0.001	0.03	0.8	PolyFun-pred-1000G	99	Non-British European	43505	0.02962	0.000434233	0.00200711	0.000386957	1	0	0.0920005	0	0	0.0920005	0	0	-0.0198092	0.000471807	0	-0.0198092	0.000471807	0
0.001	0.03	0.8	PolyFun-pred-1000G	99	South Asian	8098	0.0833271	0.0217811	0.00113027	0.000180151	0.563134	0.0746137	0.0518086	0.0746137	0	0.0977771	0.13997	4.33611e-09	-0.020686	0.000279004	0	-0.0104294	0.000537716	0
0.001	0.03	0.8	PolyFun-pred-UK10K	100	African	6503	0.0692181	0.0173404	0.00822128	0.000492739	0.348021	0.0201398	0.376841	0.0201398	0	1.51349	0.0541949	1.55431e-15	-0.013595	0.000527138	0	0.00278928	0.000327099	1.75859e-13
0.001	0.03	0.8	PolyFun-pred-UK10K	100	East Asian	922	0.0686474	0.0199297	0.0103782	0.000800585	0.439327	0.0329682	0.475709	0.0329682	0	1.11199	0.0459598	0.0166091	-0.0114381	0.000811268	0	0.00104519	0.000466806	0.027392
0.001	0.03	0.8	PolyFun-pred-UK10K	100	Non-British European	43505	0.0296223	0.000432637	0.023623	0.000438582	1	0	1.08281	0	0	1.08281	0	0	0.00180668	0.000405132	2.17174e-05	0.00180668	0.000405132	2.17174e-05
0.001	0.03	0.8	PolyFun-pred-UK10K	100	South Asian	8098	0.0833945	0.0216813	0.0124921	0.000564555	0.528811	0.0213166	0.572604	0.0213166	0	1.08066	0.0171119	7.96581e-06	-0.0093242	0.000543432	0	0.000932408	0.000270518	0.000834175
0.001	0.03	0.8	PolyFun-pred-L1	100	African	6503	0.0692181	0.0173404	0.00286595	0.00025887	0.338002	0.0307662	0.131367	0.0307662	0	0.527604	0.10268	1.24905e-05	-0.0189503	0.000331772	0	-0.00256605	0.000281707	9.54792e-15
0.001	0.03	0.8	PolyFun-pred-L1	100	East Asian	922	0.0686474	0.0199297	0.00400983	0.000448154	0.472909	0.0529715	0.1838	0.0529715	0	0.429639	0.111282	1.47202e-06	-0.0178065	0.000468002	0	-0.00532319	0.00063093	2.75335e-13
0.001	0.03	0.8	PolyFun-pred-L1	100	Non-British European	43505	0.0296223	0.000432637	0.00847907	0.000135793	1	0	0.388658	0	0	0.388658	0	0	-0.0133372	0.000164061	0	-0.0133372	0.000164061	0
0.001	0.03	0.8	PolyFun-pred-L1	100	South Asian	8098	0.0833945	0.0216813	0.00479789	0.000326105	0.56585	0.0375981	0.219922	0.0375981	0	0.415054	0.0579416	0	-0.0170184	0.000350551	0	-0.00676179	0.000407964	0
0.001	0.03	0.8	PolyPred	100	African	6503	0.0692181	0.0173404	0.0089617	0.000534637	0.359481	0.0216625	0.41078	0.0216625	0	1.6498	0.0473824	0	-0.0128546	0.000572087	0	0.0035297	0.000313569	0
0.001	0.03	0.8	PolyPred	100	East Asian	922	0.0686474	0.0199297	0.0109017	0.000799016	0.4373	0.0321963	0.499704	0.0321963	0	1.16808	0.0348856	5.23183e-06	-0.0109146	0.000817387	0	0.00156867	0.000353298	2.34155e-05
0.001	0.03	0.8	PolyPred	100	Non-British European	43505	0.0296223	0.000432637	0.0249296	0.000202642	1	0	1.1427	0	0	1.1427	0	0	0.00311327	0.000153922	0	0.00311327	0.000153922	0
0.001	0.03	0.8	PolyPred	100	South Asian	8098	0.0833945	0.0216813	0.0131568	0.000542762	0.527759	0.0211713	0.603072	0.0211713	0	1.13816	0.012558	0	-0.0086595	0.000519032	0	0.00159711	0.000158848	0
0.001	0.03	0.8	PolyPred-S	100	African	6503	0.0692181	0.0173404	0.00850159	0.000524416	0.349287	0.0210292	0.38969	0.0210292	0	1.5651	0.059962	1.9984e-15	-0.0133147	0.000558203	0	0.0030696	0.00038004	1.64113e-12
0.001	0.03	0.8	PolyPred-S	100	East Asian	922	0.0686474	0.0199297	0.0105747	0.000809674	0.434462	0.0328004	0.484717	0.0328004	0	1.13304	0.0454274	0.0042241	-0.0112416	0.000822418	0	0.00124171	0.00043682	0.00543504
0.001	0.03	0.8	PolyPred-S	100	Non-British European	43505	0.0296223	0.000432637	0.0243398	0.000389985	1	0	1.11567	0	0	1.11567	0	0	0.00252355	0.000357104	2.25057e-10	0.00252355	0.000357104	2.25057e-10
0.001	0.03	0.8	PolyPred-S	100	South Asian	8098	0.0833945	0.0216813	0.0128601	0.000593446	0.528355	0.022309	0.589472	0.022309	0	1.1125	0.0167966	1.29878e-09	-0.00895621	0.000572472	0	0.00130041	0.000268185	4.61331e-06
0.001	0.03	0.8	PolyPred-S-1000G	99	African	6503	0.0691288	0.0174055	0.0034656	0.0003814	0.251194	0.0323465	0.158854	0.0323465	0	0.637997	0.126876	0.00528047	-0.0183507	0.000420299	0	-0.0019664	0.000421457	9.74838e-06
0.001	0.03	0.8	PolyPred-S-1000G	99	East Asian	922	0.0684111	0.0198899	0.00551832	0.00068388	0.399979	0.0486399	0.252945	0.0486399	0	0.591268	0.10745	0.000247844	-0.016298	0.00072431	0	-0.0038147	0.00079382	5.56543e-06
0.001	0.03	0.8	PolyPred-S-1000G	99	Non-British European	43505	0.02962	0.000434233	0.0132391	0.00102015	0.959596	0	0.606844	0	0	0.606844	0	0	-0.0085772	0.00101727	3.01759e-13	-0.0085772	0.00101727	3.01759e-13
0.001	0.03	0.8	PolyPred-S-1000G	99	South Asian	8098	0.0833271	0.0217811	0.00718878	0.000618701	0.521057	0.0450751	0.329514	0.0450751	0	0.621884	0.0778521	4.51937e-06	-0.0146275	0.000612566	0	-0.0043709	0.000636046	5.89836e-10
0.001	0.03	0.8	PolyPred-S-1000G-Nmix100	99	African	6903	0.06913	0.017413	0.00273923	0.000350682	0.206327	0.0308324	0.125559	0.0308324	0	0.504276	0.122028	9.79767e-05	-0.0190771	0.000395661	0	-0.00269277	0.00042158	5.68238e-09
0.001	0.03	0.8	PolyPred-S-1000G-Nmix100	99	East Asian	1322	0.0685179	0.019684	0.00503849	0.000561789	0.379514	0.0506174	0.230951	0.0506174	0	0.539856	0.118553	0.000188459	-0.0167778	0.000577962	0	-0.00429453	0.000755157	1.3386e-07
0.001	0.03	0.8	PolyPred-S-1000G-Nmix100	99	Non-British European	43905	0.0296208	0.000433209	0.0128739	0.00101239	0.969697	0	0.590103	0	0	0.590103	0	0	-0.00894244	0.00100017	2.39808e-14	-0.00894244	0.00100017	2.39808e-14
0.001	0.03	0.8	PolyPred-S-1000G-Nmix100	99	South Asian	8498	0.0833186	0.0217993	0.00627265	0.000616079	0.472475	0.0501051	0.287521	0.0501051	0	0.542632	0.0877575	1.0385e-06	-0.0155436	0.000610613	0	-0.00528703	0.000661607	2.64899e-12
0.001	0.03	0.8	PolyPred-S-1000G-Nmix1000	99	African	6003	0.0691418	0.0174179	0.00345334	0.000369227	0.21869	0.026904	0.158292	0.026904	0	0.63574	0.112333	0.00161916	-0.018363	0.000416153	0	-0.00197866	0.000457382	3.65795e-05
0.001	0.03	0.8	PolyPred-S-1000G-Nmix1000	99	East Asian	422	0.0680203	0.0201931	0.00703673	0.000922746	0.445616	0.0627019	0.322545	0.0627019	0	0.75396	0.138096	0.0779036	-0.0147796	0.000963963	0	-0.00229629	0.000951327	0.0176452
0.001	0.03	0.8	PolyPred-S-1000G-Nmix1000	99	Non-British European	43005	0.0296189	0.000436958	0.0138769	0.00104598	0.878788	0	0.636082	0	0	0.636082	0	0	-0.00793934	0.00103629	1.32956e-11	-0.00793934	0.00103629	1.32956e-11
0.001	0.03	0.8	PolyPred-S-1000G-Nmix1000	99	South Asian	7598	0.0834059	0.0218138	0.0066005	0.000602998	0.417991	0.0328384	0.302549	0.0328384	0	0.570993	0.055429	9.07163e-12	-0.0152158	0.000611378	0	-0.00495918	0.000665545	3.68481e-11
0.001	0.03	0.8	PolyPred-S-1000G-Nmix200	99	African	6803	0.0691213	0.0173723	0.00297368	0.000355404	0.216386	0.0298573	0.136306	0.0298573	0	0.547438	0.118857	0.000244648	-0.0188426	0.000398239	0	-0.00245832	0.000432914	1.38892e-07
0.001	0.03	0.8	PolyPred-S-1000G-Nmix200	99	East Asian	1222	0.0685074	0.0196862	0.00575538	0.000615403	0.418803	0.0464271	0.263811	0.0464271	0	0.616669	0.0990528	0.000196227	-0.0160609	0.000653823	0	-0.00357764	0.000708808	2.06568e-06
0.001	0.03	0.8	PolyPred-S-1000G-Nmix200	99	Non-British European	43805	0.0296209	0.000434762	0.0134648	0.00100926	0.979798	0	0.617192	0	0	0.617192	0	0	-0.00835146	0.000990302	2.99316e-13	-0.00835146	0.000990302	2.99316e-13
0.001	0.03	0.8	PolyPred-S-1000G-Nmix200	99	South Asian	8398	0.0833019	0.0217697	0.00619758	0.000619286	0.450981	0.0453991	0.284081	0.0453991	0	0.536138	0.0798582	7.81945e-08	-0.0156187	0.000614906	0	-0.0053621	0.000651468	8.1446e-13
0.001	0.03	0.8	PolyPred-S-UK10K	100	African	6503	0.0692181	0.0173404	0.0077441	0.000496269	0.330741	0.0214353	0.354969	0.0214353	0	1.42565	0.0635563	1.30085e-09	-0.0140722	0.000527171	0	0.0023121	0.000357787	3.90264e-09
0.001	0.03	0.8	PolyPred-S-UK10K	100	East Asian	922	0.0686474	0.0199297	0.0106849	0.00081219	0.456339	0.034612	0.489767	0.034612	0	1.14485	0.0509377	0.00541839	-0.0111314	0.000822405	0	0.00135189	0.000448106	0.00324616
0.001	0.03	0.8	PolyPred-S-UK10K	100	Non-British European	43505	0.0296223	0.000432637	0.0234144	0.000452346	1	0	1.07325	0	0	1.07325	0	0	0.0015981	0.000404748	0.000147363	0.0015981	0.000404748	0.000147363
0.001	0.03	0.8	PolyPred-S-UK10K	100	South Asian	8098	0.0833945	0.0216813	0.0123737	0.000607924	0.528467	0.0228545	0.567178	0.0228545	0	1.07042	0.0176435	0.00012615	-0.00944256	0.000581274	0	0.000814049	0.000288639	0.00579671
0.001	0.03	0.8	PolyPred-S-UK10K-Nmix100	100	African	6903	0.0692196	0.0173479	0.00694146	0.000502437	0.300497	0.0233604	0.318178	0.0233604	0	1.27788	0.0739832	0.000291661	-0.0148748	0.000528509	0	0.00150946	0.000384959	0.000162565
0.001	0.03	0.8	PolyPred-S-UK10K-Nmix100	100	East Asian	1322	0.0687754	0.0197529	0.00900835	0.000736091	0.389973	0.0334465	0.412919	0.0334465	0	0.965213	0.0643416	0.589956	-0.0128079	0.000763853	0	-0.000324667	0.000605212	0.59285
0.001	0.03	0.8	PolyPred-S-UK10K-Nmix100	100	Non-British European	43905	0.029623	0.00043158	0.0224069	0.000598874	0.97	0	1.02707	0	0	1.02707	0	0	0.000590653	0.000565199	0.298552	0.000590653	0.000565199	0.298552
0.001	0.03	0.8	PolyPred-S-UK10K-Nmix100	100	South Asian	8498	0.0833878	0.0217	0.0114565	0.000664304	0.495952	0.0286281	0.525133	0.0286281	0	0.99107	0.038035	0.814869	-0.0103598	0.000645009	0	-0.000103224	0.0004278	0.809829
0.001	0.03	0.8	PolyPred-S-UK10K-Nmix1000	100	African	6003	0.0692342	0.0173543	0.00798046	0.000510589	0.337435	0.0219968	0.365803	0.0219968	0	1.46916	0.0689644	7.89803e-10	-0.0138358	0.000545741	0	0.00254846	0.000381628	1.42419e-09
0.001	0.03	0.8	PolyPred-S-UK10K-Nmix1000	100	East Asian	422	0.0682161	0.0201859	0.0121481	0.00111429	0.513656	0.0461789	0.556838	0.0461789	8.88178e-16	1.30163	0.079205	0.000242866	-0.00966815	0.00111915	1.00808e-13	0.00281512	0.000788068	0.000548613
0.001	0.03	0.8	PolyPred-S-UK10K-Nmix1000	100	Non-British European	43005	0.0296209	0.000435199	0.0236504	0.000463874	1	0	1.08407	0	0	1.08407	0	0	0.00183406	0.000413686	2.40219e-05	0.00183406	0.000413686	2.40219e-05
0.001	0.03	0.8	PolyPred-S-UK10K-Nmix1000	100	South Asian	7598	0.0834768	0.0217149	0.0124985	0.000587318	0.528469	0.0219252	0.572896	0.0219252	0	1.08121	0.0181919	2.13217e-05	-0.00931782	0.000561483	0	0.000938791	0.000267091	0.000665197
0.001	0.03	0.8	PolyPred-S-UK10K-Nmix200	100	African	6803	0.0692099	0.0173071	0.00717965	0.000494127	0.309139	0.0205128	0.329096	0.0205128	0	1.32173	0.0623427	1.269e-06	-0.0146366	0.000518522	0	0.00174765	0.000369025	7.28811e-06
0.001	0.03	0.8	PolyPred-S-UK10K-Nmix200	100	East Asian	1222	0.0687711	0.0197632	0.00999042	0.000735145	0.430164	0.0308767	0.457934	0.0308767	0	1.07044	0.0566448	0.21662	-0.0118259	0.000753827	0	0.000657398	0.00053125	0.218845
0.001	0.03	0.8	PolyPred-S-UK10K-Nmix200	100	Non-British European	43805	0.0296231	0.00043312	0.0232247	0.000434827	1	0	1.06456	0	0	1.06456	0	0	0.00140836	0.000388545	0.000458961	0.00140836	0.000388545	0.000458961
0.001	0.03	0.8	PolyPred-S-UK10K-Nmix200	100	South Asian	8398	0.0833707	0.0216704	0.0119476	0.000627716	0.514435	0.0243386	0.547644	0.0243386	0	1.03356	0.0263518	0.205872	-0.00986872	0.000610788	0	0.000387889	0.000369577	0.296481
0.001	0.03	0.8	PolyPred-S-L1	100	African	6503	0.0692181	0.0173404	0.00513458	0.000396759	0.25836	0.0190491	0.235355	0.0190491	0	0.945246	0.055468	0.325988	-0.0166817	0.000431474	0	-0.000297423	0.000321718	0.357483
0.001	0.03	0.8	PolyPred-S-L1	100	East Asian	922	0.0686474	0.0199297	0.00828084	0.000730569	0.416673	0.0360257	0.379571	0.0360257	0	0.887263	0.0534778	0.0375462	-0.0135355	0.00075093	0	-0.00105218	0.000484496	0.0322671
0.001	0.03	0.8	PolyPred-S-L1	100	Non-British European	43505	0.0296223	0.000432637	0.0198737	0.000534378	1	0	0.910957	0	0	0.910957	0	0	-0.00194259	0.000491732	0.000146246	-0.00194259	0.000491732	0.000146246
0.001	0.03	0.8	PolyPred-S-L1	100	South Asian	8098	0.0833945	0.0216813	0.0103217	0.000566201	0.519364	0.0249362	0.473118	0.0249362	0	0.892904	0.0275281	0.000181431	-0.0114946	0.000552883	0	-0.001238	0.000393682	0.0021954
0.001	0.03	0.8	PolyPred-S-L1-Nmix100	100	African	6503	0.0692181	0.0173404	0.00513458	0.000396759	0.25836	0.0190491	0.235355	0.0190491	0	0.945246	0.055468	0.325988	-0.0166817	0.000431474	0	-0.000297423	0.000321718	0.357483
0.001	0.03	0.8	PolyPred-S-L1-Nmix100	100	East Asian	922	0.0686474	0.0199297	0.00828084	0.000730569	0.416673	0.0360257	0.379571	0.0360257	0	0.887263	0.0534778	0.0375462	-0.0135355	0.00075093	0	-0.00105218	0.000484496	0.0322671
0.001	0.03	0.8	PolyPred-S-L1-Nmix100	100	Non-British European	43505	0.0296223	0.000432637	0.0198737	0.000534378	1	0	0.910957	0	0	0.910957	0	0	-0.00194259	0.000491732	0.000146246	-0.00194259	0.000491732	0.000146246
0.001	0.03	0.8	PolyPred-S-L1-Nmix100	100	South Asian	8098	0.0833945	0.0216813	0.0103217	0.000566201	0.519364	0.0249362	0.473118	0.0249362	0	0.892904	0.0275281	0.000181431	-0.0114946	0.000552883	0	-0.001238	0.000393682	0.0021954
0.001	0.03	0.8	PolyPred-S-L1-Nmix1000	100	African	6503	0.0692181	0.0173404	0.00513458	0.000396759	0.25836	0.0190491	0.235355	0.0190491	0	0.945246	0.055468	0.325988	-0.0166817	0.000431474	0	-0.000297423	0.000321718	0.357483
0.001	0.03	0.8	PolyPred-S-L1-Nmix1000	100	East Asian	922	0.0686474	0.0199297	0.00828084	0.000730569	0.416673	0.0360257	0.379571	0.0360257	0	0.887263	0.0534778	0.0375462	-0.0135355	0.00075093	0	-0.00105218	0.000484496	0.0322671
0.001	0.03	0.8	PolyPred-S-L1-Nmix1000	100	Non-British European	43505	0.0296223	0.000432637	0.0198737	0.000534378	1	0	0.910957	0	0	0.910957	0	0	-0.00194259	0.000491732	0.000146246	-0.00194259	0.000491732	0.000146246
0.001	0.03	0.8	PolyPred-S-L1-Nmix1000	100	South Asian	8098	0.0833945	0.0216813	0.0103217	0.000566201	0.519364	0.0249362	0.473118	0.0249362	0	0.892904	0.0275281	0.000181431	-0.0114946	0.000552883	0	-0.001238	0.000393682	0.0021954
0.001	0.03	0.8	PolyPred-S-L1-Nmix200	100	African	6503	0.0692181	0.0173404	0.00513458	0.000396759	0.25836	0.0190491	0.235355	0.0190491	0	0.945246	0.055468	0.325988	-0.0166817	0.000431474	0	-0.000297423	0.000321718	0.357483
0.001	0.03	0.8	PolyPred-S-L1-Nmix200	100	East Asian	922	0.0686474	0.0199297	0.00828084	0.000730569	0.416673	0.0360257	0.379571	0.0360257	0	0.887263	0.0534778	0.0375462	-0.0135355	0.00075093	0	-0.00105218	0.000484496	0.0322671
0.001	0.03	0.8	PolyPred-S-L1-Nmix200	100	Non-British European	43505	0.0296223	0.000432637	0.0198737	0.000534378	1	0	0.910957	0	0	0.910957	0	0	-0.00194259	0.000491732	0.000146246	-0.00194259	0.000491732	0.000146246
0.001	0.03	0.8	PolyPred-S-L1-Nmix200	100	South Asian	8098	0.0833945	0.0216813	0.0103217	0.000566201	0.519364	0.0249362	0.473118	0.0249362	0	0.892904	0.0275281	0.000181431	-0.0114946	0.000552883	0	-0.001238	0.000393682	0.0021954
0.001	0.03	0.8	PolyPred-S-Nmix100	100	African	6903	0.0692196	0.0173479	0.00766707	0.00052263	0.318738	0.0229921	0.351438	0.0229921	0	1.41146	0.0714372	9.50966e-08	-0.0141492	0.000551319	0	0.00223507	0.000401371	2.2064e-07
0.001	0.03	0.8	PolyPred-S-Nmix100	100	East Asian	1322	0.0687754	0.0197529	0.00925593	0.00073237	0.384791	0.0326389	0.424267	0.0326389	0	0.991741	0.0647745	0.898795	-0.0125604	0.00076932	0	-7.70855e-05	0.00060034	0.89809
0.001	0.03	0.8	PolyPred-S-Nmix100	100	Non-British European	43905	0.029623	0.00043158	0.0230923	0.000611554	0.96	0	1.05849	0	0	1.05849	0	0	0.00127597	0.000591568	0.0334321	0.00127597	0.000591568	0.0334321
0.001	0.03	0.8	PolyPred-S-Nmix100	100	South Asian	8498	0.0833878	0.0217	0.0118939	0.000656182	0.494459	0.0289137	0.545186	0.0289137	0	1.02891	0.0402636	0.474361	-0.00992236	0.000631395	0	0.000334248	0.00042699	0.435613
0.001	0.03	0.8	PolyPred-S-Nmix1000	100	African	6003	0.0692342	0.0173543	0.00868476	0.00052715	0.350845	0.0208208	0.398086	0.0208208	0	1.59881	0.0645767	4.21885e-15	-0.0131315	0.000564811	0	0.00325276	0.000393754	6.60583e-13
0.001	0.03	0.8	PolyPred-S-Nmix1000	100	East Asian	422	0.0682161	0.0201859	0.0119759	0.00107422	0.483799	0.0432094	0.548943	0.0432094	0	1.28318	0.0753372	0.00028888	-0.00984039	0.00108102	9.76996e-15	0.00264288	0.000756754	0.000717006
0.001	0.03	0.8	PolyPred-S-Nmix1000	100	Non-British European	43005	0.0296209	0.000435199	0.0247539	0.000355552	1	0	1.13465	0	0	1.13465	0	0	0.00293756	0.000327572	1.95399e-14	0.00293756	0.000327572	1.95399e-14
0.001	0.03	0.8	PolyPred-S-Nmix1000	100	South Asian	7598	0.0834768	0.0217149	0.0129643	0.000586914	0.52373	0.0218783	0.59425	0.0218783	0	1.12151	0.0169496	1.37727e-10	-0.00885196	0.000567337	0	0.00140465	0.000257758	3.70204e-07
0.001	0.03	0.8	PolyPred-S-Nmix200	100	African	6803	0.0692099	0.0173071	0.00796008	0.000523633	0.327364	0.0208328	0.364868	0.0208328	0	1.4654	0.0639836	8.31739e-11	-0.0138562	0.000547458	0	0.00252808	0.000396087	5.64483e-09
0.001	0.03	0.8	PolyPred-S-Nmix200	100	East Asian	1222	0.0687711	0.0197632	0.0100568	0.000735672	0.413594	0.0296777	0.460978	0.0296777	0	1.07755	0.0546277	0.158847	-0.0117595	0.000760883	0	0.000723802	0.000532223	0.176931
0.001	0.03	0.8	PolyPred-S-Nmix200	100	Non-British European	43805	0.0296231	0.00043312	0.0243157	0.000360686	1	0	1.11457	0	0	1.11457	0	0	0.0024994	0.000339447	5.4009e-11	0.0024994	0.000339447	5.4009e-11
0.001	0.03	0.8	PolyPred-S-Nmix200	100	South Asian	8398	0.0833707	0.0216704	0.0124448	0.00061474	0.511803	0.0237686	0.570438	0.0237686	0	1.07657	0.0253248	0.00318052	-0.00937145	0.000604308	0	0.000885165	0.000354882	0.0142784
0.001	0.03	0.8	PolyPred-1000G	99	African	6503	0.0691288	0.0174055	0.00372863	0.00037408	0.283751	0.0316026	0.170911	0.0316026	0	0.68642	0.122488	0.011992	-0.0180877	0.000431094	0	-0.00170337	0.000408219	6.51786e-05
0.001	0.03	0.8	PolyPred-1000G	99	East Asian	922	0.0684111	0.0198899	0.0048363	0.000552721	0.368044	0.0464241	0.221683	0.0464241	0	0.518192	0.114208	5.48776e-05	-0.01698	0.000561628	0	-0.00449672	0.000764425	5.62647e-08
0.001	0.03	0.8	PolyPred-1000G	99	Non-British European	43505	0.02962	0.000434233	0.0126096	0.000997303	0.959596	0	0.57799	0	0	0.57799	0	0	-0.0092067	0.00102471	1.93179e-14	-0.0092067	0.00102471	1.93179e-14
0.001	0.03	0.8	PolyPred-1000G	99	South Asian	8098	0.0833271	0.0217811	0.0069048	0.000654603	0.525459	0.0485979	0.316498	0.0485979	0	0.597318	0.0803928	2.4225e-06	-0.0149115	0.000665405	0	-0.00465488	0.000667521	3.64744e-10
0.001	0.03	0.8	PolyPred-1000G-Nmix100	99	African	6903	0.06913	0.017413	0.00313943	0.000356105	0.245269	0.0344236	0.143903	0.0344236	0	0.577951	0.133035	0.00201892	-0.0186769	0.000411035	0	-0.00229257	0.000390821	6.05545e-08
0.001	0.03	0.8	PolyPred-1000G-Nmix100	99	East Asian	1322	0.0685179	0.019684	0.00516807	0.000566295	0.403758	0.0534643	0.23689	0.0534643	0	0.553741	0.124397	0.000523286	-0.0166482	0.000591159	0	-0.00416495	0.000770329	4.52718e-07
0.001	0.03	0.8	PolyPred-1000G-Nmix100	99	Non-British European	43905	0.0296208	0.000433209	0.0124121	0.000999619	0.969697	0	0.568935	0	0	0.568935	0	0	-0.00940423	0.000994437	1.77636e-15	-0.00940423	0.000994437	1.77636e-15
0.001	0.03	0.8	PolyPred-1000G-Nmix100	99	South Asian	8498	0.0833186	0.0217993	0.00670784	0.000668725	0.524052	0.0623058	0.307469	0.0623058	0	0.580279	0.115974	0.000469858	-0.0151085	0.000682906	0	-0.00485184	0.000693047	3.20247e-10
0.001	0.03	0.8	PolyPred-1000G-Nmix1000	99	African	6003	0.0691418	0.0174179	0.0039617	0.000385198	0.265405	0.0304332	0.181594	0.0304332	0	0.729327	0.120834	0.0273477	-0.0178546	0.000455833	0	-0.0014703	0.00043426	0.00102253
0.001	0.03	0.8	PolyPred-1000G-Nmix1000	99	East Asian	422	0.0680203	0.0201931	0.0062626	0.000839235	0.419549	0.0597214	0.287061	0.0597214	0	0.671015	0.138441	0.0194283	-0.0155537	0.000848448	0	-0.00307042	0.000920857	0.00120815
0.001	0.03	0.8	PolyPred-1000G-Nmix1000	99	Non-British European	43005	0.0296189	0.000436958	0.0134192	0.00102393	0.89899	0	0.615101	0	0	0.615101	0	0	-0.00839708	0.00102817	1.11511e-12	-0.00839708	0.00102817	1.11511e-12
0.001	0.03	0.8	PolyPred-1000G-Nmix1000	99	South Asian	7598	0.0834059	0.0218138	0.00684429	0.000646252	0.458518	0.0446536	0.313724	0.0446536	0	0.592083	0.0757946	5.03643e-07	-0.014972	0.000675897	0	-0.00471539	0.0006686	2.50133e-10
0.001	0.03	0.8	PolyPred-1000G-Nmix200	99	African	6803	0.0691213	0.0173723	0.0033577	0.000367786	0.239019	0.0308535	0.153908	0.0308535	0	0.618133	0.117537	0.00158745	-0.0184586	0.000425022	0	-0.0020743	0.000405584	1.56297e-06
0.001	0.03	0.8	PolyPred-1000G-Nmix200	99	East Asian	1222	0.0685074	0.0196862	0.00518436	0.000563139	0.36905	0.0436763	0.237637	0.0436763	0	0.555485	0.107928	7.96542e-05	-0.0166319	0.000586588	0	-0.00414866	0.000794266	9.89101e-07
0.001	0.03	0.8	PolyPred-1000G-Nmix200	99	Non-British European	43805	0.0296209	0.000434762	0.0136221	0.000976173	0.969697	0	0.624402	0	0	0.624402	0	0	-0.00819415	0.000975194	3.48388e-13	-0.00819415	0.000975194	3.48388e-13
0.001	0.03	0.8	PolyPred-1000G-Nmix200	99	South Asian	8398	0.0833019	0.0217697	0.00616325	0.000654342	0.438733	0.0469401	0.282507	0.0469401	0	0.533168	0.0876693	6.42487e-07	-0.015653	0.000668078	0	-0.00539643	0.000712117	1.99383e-11
0.001	0.03	0.8	PolyPred-UK10K	100	African	6503	0.0692181	0.0173404	0.00801622	0.000505341	0.339581	0.0211787	0.367442	0.0211787	0	1.47574	0.0504474	1.77636e-15	-0.0138001	0.000537943	0	0.00258422	0.000308072	3.5083e-13
0.001	0.03	0.8	PolyPred-UK10K	100	East Asian	922	0.0686474	0.0199297	0.0106532	0.000780568	0.451288	0.0329992	0.488313	0.0329992	0	1.14145	0.0347011	9.25036e-05	-0.0111631	0.000795951	0	0.00132016	0.000316053	6.36766e-05
0.001	0.03	0.8	PolyPred-UK10K	100	Non-British European	43505	0.0296223	0.000432637	0.0236062	0.000440385	1	0	1.08204	0	0	1.08204	0	0	0.00178989	0.000402156	2.2468e-05	0.00178989	0.000402156	2.2468e-05
0.001	0.03	0.8	PolyPred-UK10K	100	South Asian	8098	0.0833945	0.0216813	0.0125903	0.000584149	0.533346	0.0222137	0.577103	0.0222137	0	1.08915	0.0135676	2.3511e-09	-0.00922604	0.00055794	0	0.00103057	0.000236517	3.22079e-05
0.001	0.03	0.8	PolyPred-UK10K-Nmix100	100	African	6903	0.0692196	0.0173479	0.00749012	0.000513199	0.322677	0.0236787	0.343327	0.0236787	0	1.37889	0.0656523	9.04354e-08	-0.0143262	0.000540638	0	0.00205812	0.000332407	1.35925e-08
0.001	0.03	0.8	PolyPred-UK10K-Nmix100	100	East Asian	1322	0.0687754	0.0197529	0.00872412	0.000679568	0.375838	0.0316727	0.39989	0.0316727	0	0.934759	0.058966	0.271226	-0.0130922	0.000706178	0	-0.000608897	0.000540779	0.262904
0.001	0.03	0.8	PolyPred-UK10K-Nmix100	100	Non-British European	43905	0.029623	0.00043158	0.0225161	0.000570197	0.97	0	1.03208	0	0	1.03208	0	0	0.000699797	0.000540887	0.198746	0.000699797	0.000540887	0.198746
0.001	0.03	0.8	PolyPred-UK10K-Nmix100	100	South Asian	8498	0.0833878	0.0217	0.0111677	0.000667796	0.48111	0.0298825	0.511899	0.0298825	0	0.966094	0.0400548	0.399327	-0.0106485	0.000648706	0	-0.000391938	0.000428509	0.362595
0.001	0.03	0.8	PolyPred-UK10K-Nmix1000	100	African	6003	0.0692342	0.0173543	0.00839039	0.000510714	0.35067	0.0217987	0.384593	0.0217987	0	1.54462	0.0534445	0	-0.0134259	0.000552221	0	0.0029584	0.000312861	1.55431e-15
0.001	0.03	0.8	PolyPred-UK10K-Nmix1000	100	East Asian	422	0.0682161	0.0201859	0.0126399	0.00108976	0.528272	0.0454096	0.579377	0.0454096	4.44089e-15	1.35432	0.0778424	1.51492e-05	-0.00917644	0.00109696	3.93463e-13	0.00330684	0.000765723	3.73383e-05
0.001	0.03	0.8	PolyPred-UK10K-Nmix1000	100	Non-British European	43005	0.0296209	0.000435199	0.0239268	0.000436817	1	0	1.09674	0	0	1.09674	0	0	0.00211049	0.00039652	6.38903e-07	0.00211049	0.00039652	6.38903e-07
0.001	0.03	0.8	PolyPred-UK10K-Nmix1000	100	South Asian	7598	0.0834768	0.0217149	0.0127663	0.000575257	0.533556	0.0221908	0.585172	0.0221908	0	1.10438	0.015182	5.60463e-10	-0.00905001	0.000553401	0	0.0012066	0.000228076	7.32879e-07
0.001	0.03	0.8	PolyPred-UK10K-Nmix200	100	African	6803	0.0692099	0.0173071	0.0077098	0.000507777	0.327394	0.0211215	0.353397	0.0211215	0	1.41933	0.0538356	6.77303e-12	-0.0141065	0.000535803	0	0.0022778	0.000324583	2.84566e-10
0.001	0.03	0.8	PolyPred-UK10K-Nmix200	100	East Asian	1222	0.0687711	0.0197632	0.00986584	0.000733089	0.41895	0.0307374	0.452223	0.0307374	0	1.05709	0.0499125	0.255467	-0.0119505	0.000763002	0	0.000532818	0.000491945	0.281402
0.001	0.03	0.8	PolyPred-UK10K-Nmix200	100	Non-British European	43805	0.0296231	0.00043312	0.023549	0.000398131	1	0	1.07942	0	0	1.07942	0	0	0.00173269	0.000362802	6.20349e-06	0.00173269	0.000362802	6.20349e-06
0.001	0.03	0.8	PolyPred-UK10K-Nmix200	100	South Asian	8398	0.0833707	0.0216704	0.0119737	0.0006192	0.508458	0.0246958	0.54884	0.0246958	0	1.03581	0.0239872	0.138621	-0.00984263	0.000601918	0	0.000413981	0.000341177	0.227868
0.001	0.03	0.8	PolyPred-L1	100	African	6503	0.0692181	0.0173404	0.00538295	0.00036571	0.253257	0.0177869	0.24674	0.0177869	0	0.99097	0.0385602	0.815323	-0.0164333	0.000405948	0	-4.90527e-05	0.000197874	0.804726
0.001	0.03	0.8	PolyPred-L1	100	East Asian	922	0.0686474	0.0199297	0.00888536	0.000692437	0.418039	0.0329799	0.407281	0.0329799	0	0.952035	0.0319316	0.136247	-0.0129309	0.000709204	0	-0.000447662	0.000283905	0.118031
0.001	0.03	0.8	PolyPred-L1	100	Non-British European	43505	0.0296223	0.000432637	0.0212549	0.000239904	1	0	0.974266	0	0	0.974266	0	0	-0.000561419	0.000155824	0.000494347	-0.000561419	0.000155824	0.000494347
0.001	0.03	0.8	PolyPred-L1	100	South Asian	8098	0.0833945	0.0216813	0.0109449	0.000536259	0.514937	0.0252857	0.501685	0.0252857	0	0.946818	0.0217056	0.0160348	-0.0108714	0.000532017	0	-0.000614769	0.000223568	0.0070896
0.001	0.03	0.8	PolyPred-L1-Nmix100	100	African	6503	0.0692181	0.0173404	0.00538295	0.00036571	0.253257	0.0177869	0.24674	0.0177869	0	0.99097	0.0385602	0.815323	-0.0164333	0.000405948	0	-4.90527e-05	0.000197874	0.804726
0.001	0.03	0.8	PolyPred-L1-Nmix100	100	East Asian	922	0.0686474	0.0199297	0.00888536	0.000692437	0.418039	0.0329799	0.407281	0.0329799	0	0.952035	0.0319316	0.136247	-0.0129309	0.000709204	0	-0.000447662	0.000283905	0.118031
0.001	0.03	0.8	PolyPred-L1-Nmix100	100	Non-British European	43505	0.0296223	0.000432637	0.0212549	0.000239904	1	0	0.974266	0	0	0.974266	0	0	-0.000561419	0.000155824	0.000494347	-0.000561419	0.000155824	0.000494347
0.001	0.03	0.8	PolyPred-L1-Nmix100	100	South Asian	8098	0.0833945	0.0216813	0.0109449	0.000536259	0.514937	0.0252857	0.501685	0.0252857	0	0.946818	0.0217056	0.0160348	-0.0108714	0.000532017	0	-0.000614769	0.000223568	0.0070896
0.001	0.03	0.8	PolyPred-L1-Nmix1000	100	African	6503	0.0692181	0.0173404	0.00538295	0.00036571	0.253257	0.0177869	0.24674	0.0177869	0	0.99097	0.0385602	0.815323	-0.0164333	0.000405948	0	-4.90527e-05	0.000197874	0.804726
0.001	0.03	0.8	PolyPred-L1-Nmix1000	100	East Asian	922	0.0686474	0.0199297	0.00888536	0.000692437	0.418039	0.0329799	0.407281	0.0329799	0	0.952035	0.0319316	0.136247	-0.0129309	0.000709204	0	-0.000447662	0.000283905	0.118031
0.001	0.03	0.8	PolyPred-L1-Nmix1000	100	Non-British European	43505	0.0296223	0.000432637	0.0212549	0.000239904	1	0	0.974266	0	0	0.974266	0	0	-0.000561419	0.000155824	0.000494347	-0.000561419	0.000155824	0.000494347
0.001	0.03	0.8	PolyPred-L1-Nmix1000	100	South Asian	8098	0.0833945	0.0216813	0.0109449	0.000536259	0.514937	0.0252857	0.501685	0.0252857	0	0.946818	0.0217056	0.0160348	-0.0108714	0.000532017	0	-0.000614769	0.000223568	0.0070896
0.001	0.03	0.8	PolyPred-L1-Nmix200	100	African	6503	0.0692181	0.0173404	0.00538295	0.00036571	0.253257	0.0177869	0.24674	0.0177869	0	0.99097	0.0385602	0.815323	-0.0164333	0.000405948	0	-4.90527e-05	0.000197874	0.804726
0.001	0.03	0.8	PolyPred-L1-Nmix200	100	East Asian	922	0.0686474	0.0199297	0.00888536	0.000692437	0.418039	0.0329799	0.407281	0.0329799	0	0.952035	0.0319316	0.136247	-0.0129309	0.000709204	0	-0.000447662	0.000283905	0.118031
0.001	0.03	0.8	PolyPred-L1-Nmix200	100	Non-British European	43505	0.0296223	0.000432637	0.0212549	0.000239904	1	0	0.974266	0	0	0.974266	0	0	-0.000561419	0.000155824	0.000494347	-0.000561419	0.000155824	0.000494347
0.001	0.03	0.8	PolyPred-L1-Nmix200	100	South Asian	8098	0.0833945	0.0216813	0.0109449	0.000536259	0.514937	0.0252857	0.501685	0.0252857	0	0.946818	0.0217056	0.0160348	-0.0108714	0.000532017	0	-0.000614769	0.000223568	0.0070896
0.001	0.03	0.8	PolyPred-Nmix100	100	African	6903	0.0692196	0.0173479	0.00839923	0.000543875	0.341353	0.024015	0.384998	0.024015	0	1.54625	0.0651446	3.56382e-13	-0.0134171	0.000574761	0	0.00296723	0.000359172	6.5925e-13
0.001	0.03	0.8	PolyPred-Nmix100	100	East Asian	1322	0.0687754	0.0197529	0.00886632	0.000676908	0.360337	0.0295564	0.406408	0.0295564	0	0.949995	0.0611516	0.415476	-0.01295	0.000698442	0	-0.000466701	0.000599592	0.43821
0.001	0.03	0.8	PolyPred-Nmix100	100	Non-British European	43905	0.029623	0.00043158	0.0236214	0.000529581	0.96	0	1.08274	0	0	1.08274	0	0	0.00180514	0.000506118	0.00055898	0.00180514	0.000506118	0.00055898
0.001	0.03	0.8	PolyPred-Nmix100	100	South Asian	8498	0.0833878	0.0217	0.0118679	0.000629828	0.482323	0.0288886	0.543991	0.0288886	0	1.02666	0.0405529	0.512432	-0.00994842	0.000610232	0	0.000308188	0.000404746	0.448207
0.001	0.03	0.8	PolyPred-Nmix1000	100	African	6003	0.0692342	0.0173543	0.00925066	0.000537431	0.36533	0.0215506	0.424026	0.0215506	0	1.70299	0.0514983	0	-0.0125656	0.000577511	0	0.00381867	0.000330951	0
0.001	0.03	0.8	PolyPred-Nmix1000	100	East Asian	422	0.0682161	0.0201859	0.0124755	0.0010726	0.492684	0.0427099	0.571841	0.0427099	2.22045e-16	1.3367	0.073918	1.49512e-05	-0.00934084	0.00108046	9.76996e-14	0.00314243	0.000759654	7.40027e-05
0.001	0.03	0.8	PolyPred-Nmix1000	100	Non-British European	43005	0.0296209	0.000435199	0.0253214	0.000173409	1	0	1.16066	0	0	1.16066	0	0	0.0035051	0.000131215	0	0.0035051	0.000131215	0
0.001	0.03	0.8	PolyPred-Nmix1000	100	South Asian	7598	0.0834768	0.0217149	0.0133255	0.000547391	0.526256	0.0212145	0.610807	0.0212145	0	1.15276	0.0123759	0	-0.00849075	0.00052966	0	0.00176586	0.000164944	0
0.001	0.03	0.8	PolyPred-Nmix200	100	African	6803	0.0692099	0.0173071	0.00862621	0.000536636	0.348617	0.0215623	0.395402	0.0215623	0	1.58804	0.0530446	0	-0.0131901	0.00056605	0	0.00319421	0.000340091	2.44249e-15
0.001	0.03	0.8	PolyPred-Nmix200	100	East Asian	1222	0.0687711	0.0197632	0.0103901	0.000702244	0.419904	0.0285386	0.476255	0.0285386	0	1.11327	0.0478566	0.0198901	-0.0114262	0.000730999	0	0.00105711	0.000471184	0.027092
0.001	0.03	0.8	PolyPred-Nmix200	100	Non-British European	43805	0.0296231	0.00043312	0.0247441	0.000197582	1	0	1.1342	0	0	1.1342	0	0	0.00292778	0.000166646	0	0.00292778	0.000166646	0
0.001	0.03	0.8	PolyPred-Nmix200	100	South Asian	8398	0.0833707	0.0216704	0.0125683	0.000580445	0.50793	0.0235508	0.576095	0.0235508	0	1.08725	0.0226321	0.000205745	-0.00924804	0.000571009	0	0.00100858	0.000293313	0.000856987
0.001	0.03	0.8	SBayesR	100	African	6503	0.0692181	0.0173404	0.0050794	0.000350951	0.245435	0.0151562	0.232826	0.0151562	0	0.935089	0.0439783	0.143123	-0.0167369	0.00038442	0	-0.000352597	0.00028686	0.221925
0.001	0.03	0.8	SBayesR	100	East Asian	922	0.0686474	0.0199297	0.00884073	0.000756041	0.427181	0.0347995	0.405235	0.0347995	0	0.947253	0.0412988	0.204517	-0.0129756	0.000778345	0	-0.00049229	0.000423638	0.248008
0.001	0.03	0.8	SBayesR	100	Non-British European	43505	0.0296223	0.000432637	0.0206955	0.000508551	1	0	0.948626	0	0	0.948626	0	0	-0.0011208	0.000468059	0.0185222	-0.0011208	0.000468059	0.0185222
0.001	0.03	0.8	SBayesR	100	South Asian	8098	0.0833945	0.0216813	0.0107135	0.000563389	0.517672	0.0220776	0.491077	0.0220776	0	0.926798	0.0202254	0.000467509	-0.0111028	0.000539098	0	-0.000846192	0.0003572	0.0197789
0.001	0.03	1	P+T	100	African	6503	0.0220248	0.00217426	0.00557307	0.000218162	0.398972	0.0150509	0.255454	0.0150509	0	0.667367	0.0339304	2.22045e-16	-0.0162432	0.000289702	0	-0.00277776	0.000238095	0
0.001	0.03	1	P+T	100	East Asian	922	0.0205248	0.00219059	0.0087644	0.000580689	0.627438	0.0426402	0.401737	0.0426402	0	0.632335	0.0566689	3.46268e-09	-0.0130519	0.000610638	0	-0.00509598	0.000626823	1.2641e-12
0.001	0.03	1	P+T	100	Non-British European	43505	0.0296223	0.000432638	0.0139686	0.000144037	1	0	0.640281	0	0	0.640281	0	0	-0.00784773	0.000146179	0	-0.00784773	0.000146179	0
0.001	0.03	1	P+T	100	South Asian	8098	0.0269966	0.00154235	0.0118673	0.000273265	0.849569	0.0188838	0.543963	0.0188838	0	0.628204	0.0163327	0	-0.00994904	0.000310995	0	-0.00702351	0.000256152	0
0.001	0.03	1	BOLT-LMM	100	African	6503	0.0220248	0.00217426	0.00835083	0.000282191	0.38278	0.0130924	0.38278	0.0130924	0	1	0	1	-0.0134655	0.000320561	0	0	0	1
0.001	0.03	1	BOLT-LMM	100	East Asian	922	0.0205248	0.00219059	0.0138604	0.000755645	0.635323	0.034907	0.635323	0.034907	0	1	0	1	-0.0079559	0.000771853	0	0	0	1
0.001	0.03	1	BOLT-LMM	100	Non-British European	43505	0.0296223	0.000432638	0.0218163	0.000170965	1	0	1	0	1	1	0	1	0	0	1	0	0	1
0.001	0.03	1	BOLT-LMM	100	South Asian	8098	0.0269966	0.00154235	0.0188908	0.000320069	0.865902	0.0151065	0.865902	0.0151065	3.06422e-14	1	0	1	-0.00292553	0.000336885	8.03801e-14	0	0	1
0.001	0.03	1	PolyFun-pred	100	African	6503	0.0220248	0.00217426	0.0141585	0.000352538	0.562046	0.0143434	0.648986	0.0143434	0	1.69546	0.0372391	0	-0.00765783	0.000403803	0	0.00580763	0.000274737	0
0.001	0.03	1	PolyFun-pred	100	East Asian	922	0.0205248	0.00219059	0.0163265	0.000833277	0.648112	0.0332034	0.748365	0.0332034	1.89624e-11	1.17793	0.038077	9.37806e-06	-0.00548974	0.000838851	2.66212e-09	0.00246616	0.000565463	3.17139e-05
0.001	0.03	1	PolyFun-pred	100	Non-British European	43505	0.0296223	0.000432638	0.0251909	0.000160612	1	0	1.15468	0	0	1.15468	0	0	0.00337463	0.000130887	0	0.00337463	0.000130887	0
0.001	0.03	1	PolyFun-pred	100	South Asian	8098	0.0269966	0.00154235	0.0220807	0.000340442	0.876532	0.0142922	1.01212	0.0142922	0.398568	1.16886	0.00904824	0	0.000264361	0.000365988	0.4718	0.00318989	0.000200106	0
0.001	0.03	1	PolyFun-pred-1000G	99	African	6503	0.0219908	0.0021584	0.00075629	0.000212505	0.376805	0.0705817	0.0346663	0.0705817	0	0.0905646	0.184047	3.20042e-06	-0.02106	0.000308589	0	-0.00759454	0.000332464	0
0.001	0.03	1	PolyFun-pred-1000G	99	East Asian	922	0.0205182	0.00220073	0.00221424	0.000305925	1.1032	0.213523	0.101495	0.213523	5.71225e-05	0.159753	0.330862	0.0126712	-0.0196021	0.000372148	0	-0.0116461	0.000802209	0
0.001	0.03	1	PolyFun-pred-1000G	99	Non-British European	43505	0.02962	0.000434233	0.00200711	0.000386957	1	0	0.0920005	0	0	0.0920005	0	0	-0.0198092	0.000471807	0	-0.0198092	0.000471807	0
0.001	0.03	1	PolyFun-pred-1000G	99	South Asian	8098	0.0269872	0.00154731	0.00171789	0.00033252	0.855902	0.094516	0.0787434	0.094516	4.44089e-16	0.0909381	0.107304	2.47136e-13	-0.0200984	0.000424964	0	-0.0171729	0.000450091	0
0.001	0.03	1	PolyFun-pred-UK10K	100	African	6503	0.0220248	0.00217426	0.0124515	0.000391748	0.527093	0.0139898	0.570744	0.0139898	0	1.49105	0.0364534	0	-0.00936478	0.000416395	0	0.00410068	0.000330714	0
0.001	0.03	1	PolyFun-pred-UK10K	100	East Asian	922	0.0205248	0.00219059	0.0152371	0.000831616	0.645013	0.0335506	0.698429	0.0335506	1.75415e-14	1.09933	0.0358014	0.00661011	-0.00657916	0.000836582	4.68114e-12	0.00137675	0.000581386	0.019825
0.001	0.03	1	PolyFun-pred-UK10K	100	Non-British European	43505	0.0296223	0.000432638	0.023623	0.000438582	1	0	1.08281	0	0	1.08281	0	0	0.00180668	0.000405132	2.17173e-05	0.00180668	0.000405132	2.17173e-05
0.001	0.03	1	PolyFun-pred-UK10K	100	South Asian	8098	0.0269966	0.00154235	0.0207162	0.000497033	0.87695	0.0147986	0.949574	0.0147986	0.000949136	1.09663	0.00932899	0	-0.00110011	0.000501715	0.0306709	0.00182542	0.000358065	1.65067e-06
0.001	0.03	1	PolyFun-pred-L1	100	African	6503	0.0220248	0.00217426	0.00428012	0.000202853	0.504787	0.0247691	0.196189	0.0247691	0	0.512538	0.0624772	6.35048e-12	-0.0175362	0.000280933	0	-0.00407071	0.000290358	0
0.001	0.03	1	PolyFun-pred-L1	100	East Asian	922	0.0205248	0.00219059	0.00526213	0.000421172	0.620602	0.050855	0.241202	0.050855	0	0.379653	0.0731582	2.22933e-13	-0.0165542	0.000439991	0	-0.00859825	0.000673054	0
0.001	0.03	1	PolyFun-pred-L1	100	Non-British European	43505	0.0296223	0.000432638	0.00847907	0.000135793	1	0	0.388658	0	0	0.388658	0	0	-0.0133372	0.000164061	0	-0.0133372	0.000164061	0
0.001	0.03	1	PolyFun-pred-L1	100	South Asian	8098	0.0269966	0.00154235	0.00720789	0.000231823	0.85008	0.0268908	0.33039	0.0268908	0	0.381556	0.0250256	0	-0.0146084	0.000265838	0	-0.0116829	0.000270533	0
0.001	0.03	1	PolyPred	100	African	6503	0.0220248	0.00217426	0.0137167	0.000378434	0.550282	0.0159049	0.628738	0.0159049	0	1.64256	0.0309757	0	-0.00809957	0.00043097	0	0.00536589	0.000258109	0
0.001	0.03	1	PolyPred	100	East Asian	922	0.0205248	0.00219059	0.0163531	0.000849666	0.656046	0.0344022	0.749581	0.0344022	8.10569e-11	1.17984	0.0287664	1.0314e-08	-0.00546322	0.000860087	6.50538e-09	0.00249268	0.000427186	6.80249e-08
0.001	0.03	1	PolyPred	100	Non-British European	43505	0.0296223	0.000432638	0.0249267	0.000202979	1	0	1.14257	0	0	1.14257	0	0	0.00311043	0.000154109	0	0.00311043	0.000154109	0
0.001	0.03	1	PolyPred	100	South Asian	8098	0.0269966	0.00154235	0.0218113	0.000372896	0.875015	0.0158121	0.999769	0.0158121	0.988378	1.1546	0.00828948	0	-5.03745e-06	0.000384572	0.989575	0.00292049	0.000180543	0
0.001	0.03	1	PolyPred-S	100	African	6503	0.0220248	0.00217426	0.0132444	0.000443217	0.544132	0.0162326	0.607089	0.0162326	0	1.586	0.0387346	0	-0.00857186	0.000481101	0	0.0048936	0.000381345	0
0.001	0.03	1	PolyPred-S	100	East Asian	922	0.0205248	0.00219059	0.0161811	0.000878635	0.664782	0.034987	0.741699	0.034987	4.91112e-11	1.16744	0.0327395	1.54253e-06	-0.00563517	0.000887314	6.53894e-09	0.00232073	0.000484653	5.89607e-06
0.001	0.03	1	PolyPred-S	100	Non-British European	43505	0.0296223	0.000432638	0.0243405	0.000390027	1	0	1.1157	0	0	1.1157	0	0	0.0025242	0.000357143	2.2392e-10	0.0025242	0.000357143	2.2392e-10
0.001	0.03	1	PolyPred-S	100	South Asian	8098	0.0269966	0.00154235	0.0210306	0.000542944	0.864015	0.0179744	0.963984	0.0179744	0.0478299	1.11327	0.0139675	1.39666e-12	-0.000785738	0.000546005	0.153285	0.00213979	0.000443241	5.03104e-06
0.001	0.03	1	PolyPred-S-1000G	99	African	6503	0.0219908	0.0021584	0.00575822	0.000478199	0.418164	0.0377949	0.263941	0.0377949	0	0.689538	0.102589	0.00316297	-0.0160581	0.000500849	0	-0.00259261	0.000520329	2.70015e-06
0.001	0.03	1	PolyPred-S-1000G	99	East Asian	922	0.0205182	0.00220073	0.00816051	0.000887512	0.59262	0.0544808	0.374056	0.0544808	0	0.588765	0.0749777	3.23369e-07	-0.0136558	0.000895741	0	-0.00569987	0.000937327	2.30496e-08
0.001	0.03	1	PolyPred-S-1000G	99	Non-British European	43505	0.02962	0.000434233	0.0132139	0.00101871	0.959596	0	0.605688	0	0	0.605688	0	0	-0.00860243	0.00101591	2.52243e-13	-0.00860243	0.00101591	2.52243e-13
0.001	0.03	1	PolyPred-S-1000G	99	South Asian	8098	0.0269872	0.00154731	0.012126	0.000904725	0.880593	0.0549751	0.555822	0.0549751	1.71529e-12	0.6419	0.0618286	8.42279e-08	-0.00969032	0.000906247	0	-0.00676479	0.000898497	2.52927e-11
0.001	0.03	1	PolyPred-S-1000G-Nmix100	99	African	6903	0.0219916	0.00216435	0.00486556	0.000471862	0.36649	0.0411179	0.223024	0.0411179	0	0.582643	0.10762	0.00019065	-0.0169507	0.000489507	0	-0.00348527	0.000495364	2.71045e-10
0.001	0.03	1	PolyPred-S-1000G-Nmix100	99	East Asian	1322	0.0204921	0.00217181	0.00808095	0.000818615	0.608684	0.0684897	0.370409	0.0684897	6.88338e-15	0.583025	0.103565	0.000111805	-0.0137353	0.000818636	0	-0.00577944	0.00092974	1.24652e-08
0.001	0.03	1	PolyPred-S-1000G-Nmix100	99	Non-British European	43905	0.0296208	0.000433209	0.0128738	0.00101238	0.969697	0	0.5901	0	0	0.5901	0	0	-0.00894251	0.00100016	2.39808e-14	-0.00894251	0.00100016	2.39808e-14
0.001	0.03	1	PolyPred-S-1000G-Nmix100	99	South Asian	8498	0.0269878	0.00154202	0.0116886	0.000920429	0.880427	0.0730848	0.535775	0.0730848	6.69101e-09	0.618748	0.0814458	9.1712e-06	-0.0101277	0.000928515	0	-0.00720214	0.000910906	4.01235e-12
0.001	0.03	1	PolyPred-S-1000G-Nmix1000	99	African	6003	0.021998	0.00216456	0.0058459	0.000495608	0.370199	0.0343145	0.26796	0.0343145	0	0.700039	0.0905645	0.00129752	-0.0159704	0.000526954	0	-0.00250493	0.000529119	7.41746e-06
0.001	0.03	1	PolyPred-S-1000G-Nmix1000	99	East Asian	422	0.0205474	0.00242627	0.00977773	0.0012671	0.619186	0.0797593	0.448185	0.0797593	4.73235e-10	0.705445	0.105843	0.00646378	-0.0120386	0.00128449	2.66454e-15	-0.00408265	0.00118147	0.000813174
0.001	0.03	1	PolyPred-S-1000G-Nmix1000	99	Non-British European	43005	0.0296189	0.000436958	0.0138772	0.001046	0.878788	0	0.636092	0	0	0.636092	0	0	-0.00793912	0.0010363	1.33178e-11	-0.00793912	0.0010363	1.33178e-11
0.001	0.03	1	PolyPred-S-1000G-Nmix1000	99	South Asian	7598	0.0269911	0.00155396	0.0116128	0.000925514	0.735396	0.0439456	0.532301	0.0439456	0	0.614736	0.04616	4.60298e-13	-0.0102035	0.000938803	0	-0.00727793	0.000918163	3.63665e-12
0.001	0.03	1	PolyPred-S-1000G-Nmix200	99	African	6803	0.0219876	0.00216444	0.00517318	0.000464431	0.376417	0.0405989	0.237125	0.0405989	0	0.619481	0.104727	0.000447438	-0.0166431	0.00047657	0	-0.00317765	0.000490713	3.77794e-09
0.001	0.03	1	PolyPred-S-1000G-Nmix200	99	East Asian	1222	0.0204678	0.00218875	0.00899749	0.000840064	0.654685	0.0597406	0.412421	0.0597406	2.22045e-16	0.649152	0.0858799	9.00525e-05	-0.0128188	0.00084865	0	-0.00486289	0.000904601	5.1707e-07
0.001	0.03	1	PolyPred-S-1000G-Nmix200	99	Non-British European	43805	0.0296209	0.000434762	0.0134656	0.00100933	0.979798	0	0.617226	0	0	0.617226	0	0	-0.0083507	0.000990364	3.01092e-13	-0.0083507	0.000990364	3.01092e-13
0.001	0.03	1	PolyPred-S-1000G-Nmix200	99	South Asian	8398	0.026984	0.0015415	0.0120811	0.000903161	0.879061	0.0570402	0.553767	0.0570402	6.0365e-12	0.639526	0.0635454	1.42507e-07	-0.00973516	0.000901627	0	-0.00680963	0.000906451	2.74125e-11
0.001	0.03	1	PolyPred-S-UK10K	100	African	6503	0.0220248	0.00217426	0.0121052	0.000400914	0.516972	0.01596	0.554869	0.01596	0	1.44958	0.039143	0	-0.00971111	0.000423725	0	0.00375435	0.000341514	0
0.001	0.03	1	PolyPred-S-UK10K	100	East Asian	922	0.0205248	0.00219059	0.0159415	0.000881566	0.680806	0.03758	0.730713	0.03758	1.39996e-10	1.15014	0.0347112	3.63611e-05	-0.00587484	0.000890498	2.07891e-09	0.00208107	0.00046375	1.94776e-05
0.001	0.03	1	PolyPred-S-UK10K	100	Non-British European	43505	0.0296223	0.000432638	0.0234155	0.000452336	1	0	1.07331	0	0	1.07331	0	0	0.00159925	0.000404735	0.000145796	0.00159925	0.000404735	0.000145796
0.001	0.03	1	PolyPred-S-UK10K	100	South Asian	8098	0.0269966	0.00154235	0.0201605	0.000600981	0.860988	0.0178974	0.924103	0.0178974	5.01535e-05	1.06721	0.0141241	6.64356e-06	-0.0016558	0.000589834	0.00601891	0.00126973	0.000486195	0.0104145
0.001	0.03	1	PolyPred-S-UK10K-Nmix100	100	African	6903	0.0220249	0.00217907	0.0110034	0.000469009	0.476341	0.0202431	0.504368	0.0202431	0	1.31765	0.0512256	1.30232e-08	-0.0108128	0.000480238	0	0.00265261	0.000423111	9.51894e-09
0.001	0.03	1	PolyPred-S-UK10K-Nmix100	100	East Asian	1322	0.0204994	0.00216203	0.0141482	0.000809996	0.612476	0.0366862	0.648513	0.0366862	8.88178e-16	1.02076	0.0524036	0.692811	-0.00766813	0.000825066	3.77476e-15	0.000287772	0.000724903	0.692236
0.001	0.03	1	PolyPred-S-UK10K-Nmix100	100	Non-British European	43905	0.029623	0.00043158	0.0224069	0.000598874	0.97	0	1.02707	0	0	1.02707	0	0	0.000590653	0.000565199	0.298552	0.000590653	0.000565199	0.298552
0.001	0.03	1	PolyPred-S-UK10K-Nmix100	100	South Asian	8498	0.0269973	0.00153717	0.0195656	0.000667231	0.846999	0.0279955	0.896836	0.0279955	0.000373156	1.03572	0.0292776	0.225285	-0.00225066	0.000657042	0.000894809	0.000674867	0.000582341	0.249291
0.001	0.03	1	PolyPred-S-UK10K-Nmix1000	100	African	6003	0.0220334	0.00218254	0.0122928	0.000427033	0.519725	0.0172533	0.56347	0.0172533	0	1.47205	0.0448857	0	-0.00952346	0.000457124	0	0.003942	0.00038639	0
0.001	0.03	1	PolyPred-S-UK10K-Nmix1000	100	East Asian	422	0.0205462	0.00241402	0.0177857	0.00136801	0.751956	0.0563382	0.815248	0.0563382	0.0014367	1.2832	0.0598629	7.43543e-06	-0.0040306	0.00136863	0.00402544	0.00392531	0.000955476	8.22219e-05
0.001	0.03	1	PolyPred-S-UK10K-Nmix1000	100	Non-British European	43005	0.0296209	0.000435199	0.0236526	0.000463841	1	0	1.08417	0	0	1.08417	0	0	0.00183627	0.000413709	2.35525e-05	0.00183627	0.000413709	2.35525e-05
0.001	0.03	1	PolyPred-S-UK10K-Nmix1000	100	South Asian	7598	0.0269996	0.00154846	0.0206317	0.000512856	0.872281	0.0163163	0.9457	0.0163163	0.00122923	1.09216	0.0115971	3.12417e-12	-0.00118462	0.000507541	0.0216149	0.00174091	0.000378749	1.26997e-05
0.001	0.03	1	PolyPred-S-UK10K-Nmix200	100	African	6803	0.0220212	0.0021795	0.0115821	0.000439301	0.498697	0.0174783	0.530891	0.0174783	0	1.38694	0.0468503	6.668e-13	-0.0102342	0.000455913	0	0.00323123	0.000405125	2.70339e-12
0.001	0.03	1	PolyPred-S-UK10K-Nmix200	100	East Asian	1222	0.0204768	0.00217951	0.01534	0.000755375	0.660504	0.0321265	0.703143	0.0321265	4.88498e-15	1.10675	0.0424348	0.0134916	-0.00647632	0.000775513	4.22329e-13	0.00147958	0.000568571	0.0106817
0.001	0.03	1	PolyPred-S-UK10K-Nmix200	100	Non-British European	43805	0.0296231	0.00043312	0.0232247	0.000434827	1	0	1.06456	0	0	1.06456	0	0	0.00140836	0.000388544	0.000458958	0.00140836	0.000388544	0.000458958
0.001	0.03	1	PolyPred-S-UK10K-Nmix200	100	South Asian	8398	0.0269942	0.00153708	0.0196872	0.000658871	0.847686	0.0229004	0.902409	0.0229004	4.63581e-05	1.04216	0.0220525	0.0587864	-0.00212907	0.000675093	0.00213434	0.000796456	0.00058633	0.177432
0.001	0.03	1	PolyPred-S-L1	100	African	6503	0.0220248	0.00217426	0.00805213	0.000381862	0.405165	0.0165477	0.369088	0.0165477	0	0.964231	0.0347255	0.305493	-0.0137642	0.00040282	0	-0.000298703	0.000353583	0.400266
0.001	0.03	1	PolyPred-S-L1	100	East Asian	922	0.0205248	0.00219059	0.0124938	0.000837082	0.628661	0.0390652	0.572683	0.0390652	0	0.901405	0.03601	0.00733056	-0.00932247	0.000844373	0	-0.00136656	0.000536493	0.012398
0.001	0.03	1	PolyPred-S-L1	100	Non-British European	43505	0.0296223	0.000432638	0.0198737	0.000534379	1	0	0.910958	0	0	0.910958	0	0	-0.00194258	0.000491733	0.000146261	-0.00194258	0.000491733	0.000146261
0.001	0.03	1	PolyPred-S-L1	100	South Asian	8098	0.0269966	0.00154235	0.0169623	0.000632719	0.853506	0.0218118	0.777508	0.0218118	0	0.897917	0.0187898	3.97715e-07	-0.00485396	0.000632307	1.1751e-11	-0.00192843	0.000579235	0.00122394
0.001	0.03	1	PolyPred-S-L1-Nmix100	100	African	6503	0.0220248	0.00217426	0.00805213	0.000381862	0.405165	0.0165477	0.369088	0.0165477	0	0.964231	0.0347255	0.305493	-0.0137642	0.00040282	0	-0.000298703	0.000353583	0.400266
0.001	0.03	1	PolyPred-S-L1-Nmix100	100	East Asian	922	0.0205248	0.00219059	0.0124938	0.000837082	0.628661	0.0390652	0.572683	0.0390652	0	0.901405	0.03601	0.00733056	-0.00932247	0.000844373	0	-0.00136656	0.000536493	0.012398
0.001	0.03	1	PolyPred-S-L1-Nmix100	100	Non-British European	43505	0.0296223	0.000432638	0.0198737	0.000534379	1	0	0.910958	0	0	0.910958	0	0	-0.00194258	0.000491733	0.000146261	-0.00194258	0.000491733	0.000146261
0.001	0.03	1	PolyPred-S-L1-Nmix100	100	South Asian	8098	0.0269966	0.00154235	0.0169623	0.000632719	0.853506	0.0218118	0.777508	0.0218118	0	0.897917	0.0187898	3.97715e-07	-0.00485396	0.000632307	1.1751e-11	-0.00192843	0.000579235	0.00122394
0.001	0.03	1	PolyPred-S-L1-Nmix1000	100	African	6503	0.0220248	0.00217426	0.00805213	0.000381862	0.405165	0.0165477	0.369088	0.0165477	0	0.964231	0.0347255	0.305493	-0.0137642	0.00040282	0	-0.000298703	0.000353583	0.400266
0.001	0.03	1	PolyPred-S-L1-Nmix1000	100	East Asian	922	0.0205248	0.00219059	0.0124938	0.000837082	0.628661	0.0390652	0.572683	0.0390652	0	0.901405	0.03601	0.00733056	-0.00932247	0.000844373	0	-0.00136656	0.000536493	0.012398
0.001	0.03	1	PolyPred-S-L1-Nmix1000	100	Non-British European	43505	0.0296223	0.000432638	0.0198737	0.000534379	1	0	0.910958	0	0	0.910958	0	0	-0.00194258	0.000491733	0.000146261	-0.00194258	0.000491733	0.000146261
0.001	0.03	1	PolyPred-S-L1-Nmix1000	100	South Asian	8098	0.0269966	0.00154235	0.0169623	0.000632719	0.853506	0.0218118	0.777508	0.0218118	0	0.897917	0.0187898	3.97715e-07	-0.00485396	0.000632307	1.1751e-11	-0.00192843	0.000579235	0.00122394
0.001	0.03	1	PolyPred-S-L1-Nmix200	100	African	6503	0.0220248	0.00217426	0.00805213	0.000381862	0.405165	0.0165477	0.369088	0.0165477	0	0.964231	0.0347255	0.305493	-0.0137642	0.00040282	0	-0.000298703	0.000353583	0.400266
0.001	0.03	1	PolyPred-S-L1-Nmix200	100	East Asian	922	0.0205248	0.00219059	0.0124938	0.000837082	0.628661	0.0390652	0.572683	0.0390652	0	0.901405	0.03601	0.00733056	-0.00932247	0.000844373	0	-0.00136656	0.000536493	0.012398
0.001	0.03	1	PolyPred-S-L1-Nmix200	100	Non-British European	43505	0.0296223	0.000432638	0.0198737	0.000534379	1	0	0.910958	0	0	0.910958	0	0	-0.00194258	0.000491733	0.000146261	-0.00194258	0.000491733	0.000146261
0.001	0.03	1	PolyPred-S-L1-Nmix200	100	South Asian	8098	0.0269966	0.00154235	0.0169623	0.000632719	0.853506	0.0218118	0.777508	0.0218118	0	0.897917	0.0187898	3.97715e-07	-0.00485396	0.000632307	1.1751e-11	-0.00192843	0.000579235	0.00122394
0.001	0.03	1	PolyPred-S-Nmix100	100	African	6903	0.0220249	0.00217907	0.0122016	0.000508267	0.507251	0.0228167	0.55929	0.0228167	0	1.46113	0.0545232	2.48912e-13	-0.00961465	0.000514863	0	0.00385081	0.000445411	9.74776e-14
0.001	0.03	1	PolyPred-S-Nmix100	100	East Asian	1322	0.0204994	0.00216203	0.0147657	0.000787125	0.613844	0.0364159	0.676818	0.0364159	3.10862e-14	1.06531	0.0565365	0.250764	-0.00705062	0.000807324	6.28386e-14	0.000905283	0.000727133	0.216069
0.001	0.03	1	PolyPred-S-Nmix100	100	Non-British European	43905	0.029623	0.00043158	0.0230923	0.000611554	0.96	0	1.05849	0	0	1.05849	0	0	0.00127597	0.000591568	0.0334319	0.00127597	0.000591568	0.0334319
0.001	0.03	1	PolyPred-S-Nmix100	100	South Asian	8498	0.0269973	0.00153717	0.0203882	0.000619451	0.847588	0.0302844	0.934542	0.0302844	0.033073	1.07927	0.0323923	0.0161584	-0.00142804	0.000622946	0.023999	0.00149749	0.000557274	0.00845365
0.001	0.03	1	PolyPred-S-Nmix1000	100	African	6003	0.0220334	0.00218254	0.0135942	0.000448719	0.549178	0.0165688	0.623123	0.0165688	0	1.62789	0.0434612	0	-0.00822205	0.00048895	0	0.00524341	0.000402072	0
0.001	0.03	1	PolyPred-S-Nmix1000	100	East Asian	422	0.0205462	0.00241402	0.0179019	0.00130442	0.7232	0.0524737	0.820576	0.0524737	0.000913046	1.29159	0.0581416	2.33029e-06	-0.00391436	0.00130669	0.00346075	0.00404155	0.000906475	2.17978e-05
0.001	0.03	1	PolyPred-S-Nmix1000	100	Non-British European	43005	0.0296209	0.000435199	0.0247538	0.000355555	1	0	1.13465	0	0	1.13465	0	0	0.00293749	0.000327577	1.95399e-14	0.00293749	0.000327577	1.95399e-14
0.001	0.03	1	PolyPred-S-Nmix1000	100	South Asian	7598	0.0269996	0.00154846	0.0214319	0.00047591	0.865805	0.0154789	0.982383	0.0154789	0.257806	1.13452	0.00953761	0	-0.000384343	0.000488035	0.432853	0.00254119	0.000359331	2.19434e-10
0.001	0.03	1	PolyPred-S-Nmix200	100	African	6803	0.0220212	0.0021795	0.0130138	0.000443965	0.535202	0.01726	0.596516	0.01726	0	1.55838	0.0456426	0	-0.00880253	0.000469565	0	0.00466293	0.000397654	0
0.001	0.03	1	PolyPred-S-Nmix200	100	East Asian	1222	0.0204768	0.00217951	0.0157695	0.000729677	0.648533	0.0296239	0.72283	0.0296239	2.88658e-15	1.13774	0.0420906	0.0014689	-0.00604682	0.000756972	2.54463e-12	0.00190908	0.000569541	0.00113735
0.001	0.03	1	PolyPred-S-Nmix200	100	Non-British European	43805	0.0296231	0.00043312	0.0243156	0.000360687	1	0	1.11456	0	0	1.11456	0	0	0.00249933	0.000339443	5.4039e-11	0.00249933	0.000339443	5.4039e-11
0.001	0.03	1	PolyPred-S-Nmix200	100	South Asian	8398	0.0269942	0.00153708	0.0207337	0.000575234	0.852689	0.0200195	0.950375	0.0200195	0.0148727	1.09756	0.0192089	1.78938e-06	-0.00108262	0.000596771	0.0726858	0.00184291	0.00051804	0.000576564
0.001	0.03	1	PolyPred-1000G	99	African	6503	0.0219908	0.0021584	0.00574819	0.00043983	0.437439	0.035858	0.263481	0.035858	0	0.688337	0.0890511	0.000702177	-0.0160681	0.000489444	0	-0.00260264	0.000440154	4.9086e-08
0.001	0.03	1	PolyPred-1000G	99	East Asian	922	0.0205182	0.00220073	0.00833639	0.000848999	0.634403	0.0573896	0.382118	0.0573896	0	0.601454	0.086481	1.22309e-05	-0.0134799	0.000858635	0	-0.005524	0.000887716	1.20992e-08
0.001	0.03	1	PolyPred-1000G	99	Non-British European	43505	0.02962	0.000434233	0.0126096	0.000997304	0.959596	0	0.57799	0	0	0.57799	0	0	-0.00920669	0.00102471	1.93179e-14	-0.00920669	0.00102471	1.93179e-14
0.001	0.03	1	PolyPred-1000G	99	South Asian	8098	0.0269872	0.00154731	0.0117375	0.000880063	0.893226	0.059644	0.538014	0.059644	8.81095e-12	0.621334	0.067938	2.19766e-07	-0.0100788	0.000890224	0	-0.0071533	0.000881157	1.41931e-12
0.001	0.03	1	PolyPred-1000G-Nmix100	99	African	6903	0.0219916	0.00216435	0.00468714	0.000450281	0.366185	0.0411126	0.214846	0.0411126	0	0.561279	0.106698	8.16837e-05	-0.0171291	0.00047722	0	-0.00366369	0.000451636	1.46216e-12
0.001	0.03	1	PolyPred-1000G-Nmix100	99	East Asian	1322	0.0204921	0.00217181	0.00838719	0.000784395	0.655253	0.0672229	0.384446	0.0672229	8.21565e-15	0.60512	0.0980756	0.000111784	-0.0134291	0.000802837	0	-0.00547319	0.00084805	4.17797e-09
0.001	0.03	1	PolyPred-1000G-Nmix100	99	Non-British European	43905	0.0296208	0.000433209	0.0124121	0.000999619	0.969697	0	0.568935	0	0	0.568935	0	0	-0.00940423	0.000994437	1.77636e-15	-0.00940423	0.000994437	1.77636e-15
0.001	0.03	1	PolyPred-1000G-Nmix100	99	South Asian	8498	0.0269878	0.00154202	0.0115233	0.000907119	0.900259	0.0884443	0.528195	0.0884443	6.16806e-07	0.609995	0.099045	0.000154056	-0.010293	0.000930743	0	-0.0073675	0.000865781	2.04947e-13
0.001	0.03	1	PolyPred-1000G-Nmix1000	99	African	6003	0.021998	0.00216456	0.00557303	0.000463309	0.373353	0.0334377	0.255453	0.0334377	0	0.667362	0.0828802	0.00011712	-0.0162433	0.00052707	0	-0.0027778	0.000471066	5.27722e-08
0.001	0.03	1	PolyPred-1000G-Nmix1000	99	East Asian	422	0.0205474	0.00242627	0.00961502	0.0012248	0.644137	0.078776	0.440727	0.078776	1.99965e-10	0.693705	0.108873	0.00592524	-0.0122013	0.00123238	2.22045e-16	-0.00424536	0.00111993	0.000259572
0.001	0.03	1	PolyPred-1000G-Nmix1000	99	Non-British European	43005	0.0296189	0.000436958	0.0134192	0.00102393	0.89899	0	0.615101	0	0	0.615101	0	0	-0.00839708	0.00102817	1.11511e-12	-0.00839708	0.00102817	1.11511e-12
0.001	0.03	1	PolyPred-1000G-Nmix1000	99	South Asian	7598	0.0269911	0.00155396	0.0122969	0.000884786	0.823804	0.0484892	0.563657	0.0484892	1.79856e-14	0.650949	0.0504469	4.71711e-10	-0.00951938	0.000920237	0	-0.00659385	0.000870963	2.06535e-11
0.001	0.03	1	PolyPred-1000G-Nmix200	99	African	6803	0.0219876	0.00216444	0.00520791	0.000441432	0.370727	0.038943	0.238717	0.038943	0	0.62364	0.0980128	0.000218303	-0.0166084	0.000499804	0	-0.00314292	0.000448979	3.21152e-10
0.001	0.03	1	PolyPred-1000G-Nmix200	99	East Asian	1222	0.0204678	0.00218875	0.00855024	0.000782952	0.608652	0.0483088	0.39192	0.0483088	0	0.616883	0.0681441	1.77859e-07	-0.0132661	0.000813053	0	-0.00531015	0.000832657	5.94978e-09
0.001	0.03	1	PolyPred-1000G-Nmix200	99	Non-British European	43805	0.0296209	0.000434762	0.0136221	0.000976173	0.969697	0	0.624402	0	0	0.624402	0	0	-0.00819416	0.000975193	3.48388e-13	-0.00819416	0.000975193	3.48388e-13
0.001	0.03	1	PolyPred-1000G-Nmix200	99	South Asian	8398	0.026984	0.0015415	0.0111785	0.000876822	0.795743	0.0610125	0.51239	0.0610125	2.63922e-12	0.591742	0.0689956	4.81882e-08	-0.0106378	0.000886061	0	-0.0077123	0.000865827	2.84217e-14
0.001	0.03	1	PolyPred-UK10K	100	African	6503	0.0220248	0.00217426	0.0123932	0.000356871	0.525	0.0156597	0.568072	0.0156597	0	1.48407	0.0326273	0	-0.00942306	0.000396884	0	0.0040424	0.0002356	0
0.001	0.03	1	PolyPred-UK10K	100	East Asian	922	0.0205248	0.00219059	0.0156649	0.000837635	0.663594	0.0352829	0.718037	0.0352829	2.50311e-12	1.13019	0.027	5.14783e-06	-0.00615138	0.000849586	9.76939e-11	0.00180452	0.000406523	2.35206e-05
0.001	0.03	1	PolyPred-UK10K	100	Non-British European	43505	0.0296223	0.000432638	0.0236062	0.000440385	1	0	1.08204	0	0	1.08204	0	0	0.00178989	0.000402156	2.24679e-05	0.00178989	0.000402156	2.24679e-05
0.001	0.03	1	PolyPred-UK10K	100	South Asian	8098	0.0269966	0.00154235	0.0207045	0.000513502	0.877079	0.016103	0.949038	0.016103	0.00206229	1.09601	0.00914782	0	-0.00111181	0.000509301	0.0313985	0.00181372	0.000343353	7.58219e-07
0.001	0.03	1	PolyPred-UK10K-Nmix100	100	African	6903	0.0220249	0.00217907	0.0114691	0.000427973	0.493999	0.0208563	0.525713	0.0208563	0	1.37341	0.050156	3.63234e-11	-0.0103472	0.000450246	0	0.00311829	0.000329351	1.55431e-15
0.001	0.03	1	PolyPred-UK10K-Nmix100	100	East Asian	1322	0.0204994	0.00216203	0.0135248	0.000729331	0.582542	0.0345049	0.619942	0.0345049	0	0.97579	0.0529914	0.648768	-0.00829146	0.00075528	0	-0.00033556	0.000713674	0.639256
0.001	0.03	1	PolyPred-UK10K-Nmix100	100	Non-British European	43905	0.029623	0.00043158	0.0225204	0.000570294	0.97	0	1.03227	0	0	1.03227	0	0	0.000704096	0.000541048	0.196156	0.000704096	0.000541048	0.196156
0.001	0.03	1	PolyPred-UK10K-Nmix100	100	South Asian	8498	0.0269973	0.00153717	0.01898	0.000730796	0.817509	0.0347431	0.869992	0.0347431	0.000306331	1.00472	0.0369892	0.898626	-0.00283628	0.000723475	0.000162997	8.92485e-05	0.000647552	0.890659
0.001	0.03	1	PolyPred-UK10K-Nmix1000	100	African	6003	0.0220334	0.00218254	0.0127213	0.000366157	0.531678	0.0162926	0.583112	0.0162926	0	1.52336	0.0369105	0	-0.00909495	0.000413408	0	0.00437051	0.000268219	0
0.001	0.03	1	PolyPred-UK10K-Nmix1000	100	East Asian	422	0.0205462	0.00241402	0.0181922	0.00131138	0.760329	0.0551425	0.833883	0.0551425	0.00328926	1.31253	0.0591465	7.52824e-07	-0.00362406	0.00131161	0.00682806	0.00433184	0.000914187	7.21195e-06
0.001	0.03	1	PolyPred-UK10K-Nmix1000	100	Non-British European	43005	0.0296209	0.000435199	0.0239268	0.000436817	1	0	1.09674	0	0	1.09674	0	0	0.00211049	0.00039652	6.389e-07	0.00211049	0.00039652	6.389e-07
0.001	0.03	1	PolyPred-UK10K-Nmix1000	100	South Asian	7598	0.0269996	0.00154846	0.0210347	0.000466736	0.879129	0.0165282	0.964175	0.0165282	0.0325927	1.11349	0.0112191	0	-0.000781574	0.000473306	0.101844	0.00214396	0.000303288	2.22556e-10
0.001	0.03	1	PolyPred-UK10K-Nmix200	100	African	6803	0.0220212	0.0021795	0.0118766	0.000413704	0.504293	0.0168022	0.544389	0.0168022	0	1.4222	0.0406121	0	-0.00993973	0.000438439	0	0.00352573	0.000338548	0
0.001	0.03	1	PolyPred-UK10K-Nmix200	100	East Asian	1222	0.0204768	0.00217951	0.0150508	0.00071317	0.639074	0.0304498	0.689887	0.0304498	0	1.08588	0.0379642	0.025869	-0.00676552	0.000743224	9.76996e-15	0.00119038	0.000538698	0.0294276
0.001	0.03	1	PolyPred-UK10K-Nmix200	100	Non-British European	43805	0.0296231	0.00043312	0.0235509	0.000398076	1	0	1.07951	0	0	1.07951	0	0	0.00173463	0.000362895	6.10142e-06	0.00173463	0.000362895	6.10142e-06
0.001	0.03	1	PolyPred-UK10K-Nmix200	100	South Asian	8398	0.0269942	0.00153708	0.0198131	0.000643401	0.841288	0.0239956	0.908179	0.0239956	0.000227657	1.04883	0.0231455	0.0374239	-0.00200318	0.000656411	0.00292107	0.000922347	0.000548738	0.0959445
0.001	0.03	1	PolyPred-L1	100	African	6503	0.0220248	0.00217426	0.00832576	0.000318183	0.391711	0.0161782	0.381631	0.0161782	0	0.996998	0.0240072	0.900747	-0.0134905	0.000349766	0	-2.50678e-05	0.000182016	0.890739
0.001	0.03	1	PolyPred-L1	100	East Asian	922	0.0205248	0.00219059	0.013129	0.000730031	0.617692	0.0349852	0.601796	0.0349852	0	0.947229	0.0228204	0.0228246	-0.00868733	0.000743192	0	-0.000731422	0.000295724	0.0150892
0.001	0.03	1	PolyPred-L1	100	Non-British European	43505	0.0296223	0.000432638	0.0212549	0.000239903	1	0	0.974266	0	0	0.974266	0	0	-0.000561418	0.000155823	0.000494346	-0.000561418	0.000155823	0.000494346
0.001	0.03	1	PolyPred-L1	100	South Asian	8098	0.0269966	0.00154235	0.0181322	0.00039658	0.853085	0.0216163	0.831132	0.0216163	6.05138e-12	0.959846	0.0160016	0.013717	-0.00368407	0.000427568	1.12799e-13	-0.000758538	0.000249045	0.00297423
0.001	0.03	1	PolyPred-L1-Nmix100	100	African	6503	0.0220248	0.00217426	0.00832576	0.000318183	0.391711	0.0161782	0.381631	0.0161782	0	0.996998	0.0240072	0.900747	-0.0134905	0.000349766	0	-2.50678e-05	0.000182016	0.890739
0.001	0.03	1	PolyPred-L1-Nmix100	100	East Asian	922	0.0205248	0.00219059	0.013129	0.000730031	0.617692	0.0349852	0.601796	0.0349852	0	0.947229	0.0228204	0.0228246	-0.00868733	0.000743192	0	-0.000731422	0.000295724	0.0150892
0.001	0.03	1	PolyPred-L1-Nmix100	100	Non-British European	43505	0.0296223	0.000432638	0.0212549	0.000239903	1	0	0.974266	0	0	0.974266	0	0	-0.000561418	0.000155823	0.000494346	-0.000561418	0.000155823	0.000494346
0.001	0.03	1	PolyPred-L1-Nmix100	100	South Asian	8098	0.0269966	0.00154235	0.0181322	0.00039658	0.853085	0.0216163	0.831132	0.0216163	6.05138e-12	0.959846	0.0160016	0.013717	-0.00368407	0.000427568	1.12799e-13	-0.000758538	0.000249045	0.00297423
0.001	0.03	1	PolyPred-L1-Nmix1000	100	African	6503	0.0220248	0.00217426	0.00832576	0.000318183	0.391711	0.0161782	0.381631	0.0161782	0	0.996998	0.0240072	0.900747	-0.0134905	0.000349766	0	-2.50678e-05	0.000182016	0.890739
0.001	0.03	1	PolyPred-L1-Nmix1000	100	East Asian	922	0.0205248	0.00219059	0.013129	0.000730031	0.617692	0.0349852	0.601796	0.0349852	0	0.947229	0.0228204	0.0228246	-0.00868733	0.000743192	0	-0.000731422	0.000295724	0.0150892
0.001	0.03	1	PolyPred-L1-Nmix1000	100	Non-British European	43505	0.0296223	0.000432638	0.0212549	0.000239903	1	0	0.974266	0	0	0.974266	0	0	-0.000561418	0.000155823	0.000494346	-0.000561418	0.000155823	0.000494346
0.001	0.03	1	PolyPred-L1-Nmix1000	100	South Asian	8098	0.0269966	0.00154235	0.0181322	0.00039658	0.853085	0.0216163	0.831132	0.0216163	6.05138e-12	0.959846	0.0160016	0.013717	-0.00368407	0.000427568	1.12799e-13	-0.000758538	0.000249045	0.00297423
0.001	0.03	1	PolyPred-L1-Nmix200	100	African	6503	0.0220248	0.00217426	0.00832576	0.000318183	0.391711	0.0161782	0.381631	0.0161782	0	0.996998	0.0240072	0.900747	-0.0134905	0.000349766	0	-2.50678e-05	0.000182016	0.890739
0.001	0.03	1	PolyPred-L1-Nmix200	100	East Asian	922	0.0205248	0.00219059	0.013129	0.000730031	0.617692	0.0349852	0.601796	0.0349852	0	0.947229	0.0228204	0.0228246	-0.00868733	0.000743192	0	-0.000731422	0.000295724	0.0150892
0.001	0.03	1	PolyPred-L1-Nmix200	100	Non-British European	43505	0.0296223	0.000432638	0.0212549	0.000239903	1	0	0.974266	0	0	0.974266	0	0	-0.000561418	0.000155823	0.000494346	-0.000561418	0.000155823	0.000494346
0.001	0.03	1	PolyPred-L1-Nmix200	100	South Asian	8098	0.0269966	0.00154235	0.0181322	0.00039658	0.853085	0.0216163	0.831132	0.0216163	6.05138e-12	0.959846	0.0160016	0.013717	-0.00368407	0.000427568	1.12799e-13	-0.000758538	0.000249045	0.00297423
0.001	0.03	1	PolyPred-Nmix100	100	African	6903	0.0220249	0.00217907	0.0127673	0.000493655	0.51887	0.0237897	0.585218	0.0237897	0	1.52886	0.0542046	4.44089e-16	-0.00904901	0.000517203	0	0.00441645	0.000396207	0
0.001	0.03	1	PolyPred-Nmix100	100	East Asian	1322	0.0204994	0.00216203	0.0142281	0.000715863	0.57824	0.0319481	0.652179	0.0319481	0	1.02653	0.0524855	0.614327	-0.00758816	0.000738452	0	0.000367741	0.000715483	0.608415
0.001	0.03	1	PolyPred-Nmix100	100	Non-British European	43905	0.029623	0.00043158	0.0236217	0.000529586	0.96	0	1.08275	0	0	1.08275	0	0	0.0018054	0.000506127	0.000558145	0.0018054	0.000506127	0.000558145
0.001	0.03	1	PolyPred-Nmix100	100	South Asian	8498	0.0269973	0.00153717	0.0201171	0.000658353	0.817572	0.0352802	0.922114	0.0352802	0.0295788	1.06492	0.038102	0.0915562	-0.00169918	0.000661263	0.0116726	0.00122635	0.000609041	0.0467681
0.001	0.03	1	PolyPred-Nmix1000	100	African	6003	0.0220334	0.00218254	0.0140362	0.000385376	0.554335	0.0158671	0.643383	0.0158671	0	1.68082	0.034785	0	-0.00778006	0.000435197	0	0.0056854	0.000280791	0
0.001	0.03	1	PolyPred-Nmix1000	100	East Asian	422	0.0205462	0.00241402	0.0184771	0.00127046	0.72972	0.0509359	0.846942	0.0509359	0.00336546	1.33309	0.055825	3.77211e-08	-0.00333915	0.00127269	0.0100747	0.00461675	0.000885155	1.00597e-06
0.001	0.03	1	PolyPred-Nmix1000	100	Non-British European	43005	0.0296209	0.000435199	0.0253208	0.000173423	1	0	1.16064	0	0	1.16064	0	0	0.00350456	0.000131203	0	0.00350456	0.000131203	0
0.001	0.03	1	PolyPred-Nmix1000	100	South Asian	7598	0.0269996	0.00154846	0.0220279	0.000363546	0.869951	0.0152969	1.0097	0.0152969	0.527472	1.16607	0.0079571	0	0.000211617	0.000388314	0.587005	0.00313715	0.000186103	0
0.001	0.03	1	PolyPred-Nmix200	100	African	6803	0.0220212	0.0021795	0.013453	0.000408931	0.54373	0.0168417	0.616651	0.0168417	0	1.61098	0.0365813	0	-0.00836326	0.000441893	0	0.0051022	0.000305971	0
0.001	0.03	1	PolyPred-Nmix200	100	East Asian	1222	0.0204768	0.00217951	0.0154518	0.00069096	0.624515	0.0282978	0.708269	0.0282978	0	1.11482	0.0384358	0.00354874	-0.00636449	0.000719457	3.57492e-14	0.00159141	0.000559025	0.00536995
0.001	0.03	1	PolyPred-Nmix200	100	Non-British European	43805	0.0296231	0.00043312	0.0247421	0.000197573	1	0	1.13411	0	0	1.13411	0	0	0.0029258	0.000166549	0	0.0029258	0.000166549	0
0.001	0.03	1	PolyPred-Nmix200	100	South Asian	8398	0.0269942	0.00153708	0.0210411	0.000504813	0.850417	0.0212629	0.964467	0.0212629	0.0978552	1.11383	0.0203647	2.01313e-07	-0.000775197	0.000525683	0.14348	0.00215033	0.000431449	2.65138e-06
0.001	0.03	1	SBayesR	100	African	6503	0.0220248	0.00217426	0.00799526	0.000392884	0.386328	0.0143837	0.366481	0.0143837	0	0.957421	0.0312105	0.175578	-0.013821	0.000413105	0	-0.000355573	0.000357722	0.322649
0.001	0.03	1	SBayesR	100	East Asian	922	0.0205248	0.00219059	0.013432	0.000919666	0.649028	0.0407192	0.615685	0.0407192	1.77636e-15	0.96909	0.0309304	0.320069	-0.00838433	0.000927415	1.35447e-14	-0.000428423	0.000515924	0.408311
0.001	0.03	1	SBayesR	100	Non-British European	43505	0.0296223	0.000432638	0.0206955	0.000508551	1	0	0.948626	0	0	0.948626	0	0	-0.0011208	0.000468059	0.0185222	-0.0011208	0.000468059	0.0185222
0.001	0.03	1	SBayesR	100	South Asian	8098	0.0269966	0.00154235	0.0176011	0.000626708	0.850482	0.0172567	0.806789	0.0172567	0	0.931733	0.0138266	3.21277e-06	-0.00421514	0.000620276	8.17538e-10	-0.00128961	0.000559001	0.0231384
0.001	0.05	0.8	P+T	100	African	6503	0.115777	0.0343984	0.00595584	0.000367198	0.232729	0.0142055	0.153818	0.0142055	0	0.659804	0.0507212	1.24079e-09	-0.0327643	0.000432209	0	-0.00307084	0.000349782	4.996e-14
0.001	0.05	0.8	P+T	100	East Asian	922	0.109196	0.0278625	0.00920505	0.000812182	0.359694	0.0321662	0.237733	0.0321662	0	0.644608	0.0600346	4.65753e-08	-0.0295151	0.000798613	0	-0.00507502	0.000678793	3.11629e-11
0.001	0.05	0.8	P+T	100	Non-British European	43505	0.0495599	0.000700048	0.0255913	0.000212255	1	0	0.660932	0	0	0.660932	0	0	-0.0131288	0.00026051	0	-0.0131288	0.00026051	0
0.001	0.05	0.8	P+T	100	South Asian	8098	0.131384	0.0343737	0.0124698	0.000677199	0.487266	0.0268589	0.32205	0.0268589	0	0.644002	0.0303025	0	-0.0262503	0.000748356	0	-0.00689319	0.000427734	0
0.001	0.05	0.8	P+T-N100K	100	African	6503	0.113134	0.0291277	0.0057502	0.000453444	0.275191	0.0221223	0.148507	0.0221223	0	0.637023	0.112368	0.00167911	-0.0329699	0.000553641	0	-0.00327648	0.000647446	1.92932e-06
0.001	0.05	0.8	P+T-N100K	100	East Asian	922	0.110188	0.0263127	0.00965939	0.000784992	0.462276	0.0384464	0.249467	0.0384464	0	0.676425	0.145063	0.0279657	-0.0290607	0.000800448	0	-0.00462068	0.00135676	0.000954771
0.001	0.05	0.8	P+T-N100K	100	Non-British European	43505	0.0495384	0.000807442	0.0208953	0.000287867	1	0	0.53965	0	0	0.53965	0	0	-0.0178248	0.000369609	0	-0.0178248	0.000369609	0
0.001	0.05	0.8	P+T-N100K	100	South Asian	8098	0.132933	0.0323934	0.0105672	0.000674851	0.50572	0.0320538	0.272912	0.0320538	0	0.54574	0.0749381	2.45427e-08	-0.0281529	0.000723495	0	-0.00879583	0.00101111	7.4607e-14
0.001	0.05	0.8	P+T-N10K	100	African	6503	0.109778	0.0285174	0.00142977	0.000167468	0.342612	0.0373174	0.0369259	0.0373174	0	0.158394	0.17082	3.35476e-06	-0.0372903	0.000274003	0	-0.0075969	0.000431916	0
0.001	0.05	0.8	P+T-N10K	100	East Asian	922	0.106025	0.0287084	0.00278195	0.000450575	0.66663	0.110785	0.0718477	0.110785	3.69482e-13	0.194814	0.334672	0.0179887	-0.0359382	0.000529736	0	-0.0114981	0.00114349	0
0.001	0.05	0.8	P+T-N10K	100	Non-British European	43505	0.0495686	0.000787276	0.00417316	0.000322247	1	0	0.107778	0	0	0.107778	0	0	-0.0345469	0.000402125	0	-0.0345469	0.000402125	0
0.001	0.05	0.8	P+T-N10K	100	South Asian	8098	0.127183	0.0311171	0.00271015	0.000311762	0.649424	0.067637	0.0699934	0.067637	0	0.139965	0.144595	4.10504e-08	-0.03601	0.000413449	0	-0.0166528	0.000815617	0
0.001	0.05	0.8	BOLT-LMM	100	African	6503	0.115777	0.0343984	0.00902667	0.000404415	0.233126	0.0102466	0.233126	0.0102466	0	1	0	1	-0.0296934	0.000424136	0	0	0	1
0.001	0.05	0.8	BOLT-LMM	100	East Asian	922	0.109196	0.0278625	0.0142801	0.00101636	0.368802	0.0260865	0.368802	0.0260865	0	1	0	1	-0.02444	0.00101643	0	0	0	1
0.001	0.05	0.8	BOLT-LMM	100	Non-British European	43505	0.0495599	0.000700048	0.0387201	0.000235861	1	0	1	0	1	1	0	1	0	0	1	0	0	1
0.001	0.05	0.8	BOLT-LMM	100	South Asian	8098	0.131384	0.0343737	0.019363	0.000758026	0.500076	0.020011	0.500076	0.020011	0	1	0	1	-0.0193571	0.000808801	0	0	0	1
0.001	0.05	0.8	BOLT-LMM-N100K	100	African	6503	0.113134	0.0291277	0.00816097	0.000442094	0.239574	0.0128517	0.210768	0.0128517	0	0.904095	0.0735985	0.195571	-0.0305591	0.000564677	0	-0.0008657	0.000633324	0.174748
0.001	0.05	0.8	BOLT-LMM-N100K	100	East Asian	922	0.110188	0.0263127	0.0135921	0.000985878	0.399009	0.0290735	0.351034	0.0290735	0	0.951822	0.113464	0.672042	-0.025128	0.000991092	0	-0.000687987	0.00144596	0.635266
0.001	0.05	0.8	BOLT-LMM-N100K	100	Non-British European	43505	0.0495384	0.000807442	0.0340646	0.000240022	1	0	0.879765	0	0	0.879765	0	0	-0.00465552	0.000321102	0	-0.00465552	0.000321102	0
0.001	0.05	0.8	BOLT-LMM-N100K	100	South Asian	8098	0.132933	0.0323934	0.0170704	0.000725082	0.501118	0.0213442	0.440866	0.0213442	0	0.881598	0.0577368	0.0429363	-0.0216497	0.00076149	0	-0.00229262	0.00103392	0.0288826
0.001	0.05	0.8	BOLT-LMM-N10K	100	African	6503	0.109778	0.0285174	0.00355081	0.000274592	0.242896	0.0179865	0.0917047	0.0179865	0	0.393369	0.0926502	2.62292e-09	-0.0351693	0.000355836	0	-0.00547586	0.000503924	0
0.001	0.05	0.8	BOLT-LMM-N10K	100	East Asian	922	0.106025	0.0287084	0.00610204	0.000591656	0.417414	0.0406556	0.157593	0.0406556	0	0.427311	0.130579	2.88727e-05	-0.0326181	0.000647824	0	-0.00817803	0.0011297	9.83327e-11
0.001	0.05	0.8	BOLT-LMM-N10K	100	Non-British European	43505	0.0495686	0.000787276	0.0146187	0.00026553	1	0	0.377547	0	0	0.377547	0	0	-0.0241014	0.000353023	0	-0.0241014	0.000353023	0
0.001	0.05	0.8	BOLT-LMM-N10K	100	South Asian	8098	0.127183	0.0311171	0.00714634	0.00046033	0.48885	0.0298275	0.184564	0.0298275	0	0.369072	0.0732764	1.16351e-13	-0.0315738	0.000515763	0	-0.0122167	0.000902487	0
0.001	0.05	0.8	PolyFun-pred	100	African	6503	0.115777	0.0343984	0.0152101	0.000608328	0.348318	0.0138777	0.392821	0.0138777	0	1.68501	0.0487611	0	-0.02351	0.000641689	0	0.00618341	0.000434227	0
0.001	0.05	0.8	PolyFun-pred	100	East Asian	922	0.109196	0.0278625	0.0172334	0.00117454	0.394653	0.0268548	0.445077	0.0268548	0	1.20682	0.0395297	9.39375e-07	-0.0214867	0.00117513	0	0.00295336	0.000598867	3.29007e-06
0.001	0.05	0.8	PolyFun-pred	100	Non-British European	43505	0.0495599	0.000700048	0.0436673	0.000187916	1	0	1.12777	0	0	1.12777	0	0	0.00494715	0.000176077	0	0.00494715	0.000176077	0
0.001	0.05	0.8	PolyFun-pred	100	South Asian	8098	0.131384	0.0343737	0.022091	0.000887145	0.505894	0.0205642	0.570531	0.0205642	0	1.14089	0.015188	4.21885e-15	-0.0166291	0.000946133	0	0.00272802	0.000338673	1.82943e-12
0.001	0.05	0.8	PolyFun-pred-1000G	96	African	6503	0.114741	0.0329764	0.00111612	0.00028855	0.249284	0.0463345	0.0288253	0.0463345	0	0.123647	0.199158	2.8265e-05	-0.037604	0.000366275	0	-0.00791055	0.000478987	0
0.001	0.05	0.8	PolyFun-pred-1000G	96	East Asian	922	0.108444	0.0279129	0.00236019	0.000481879	0.527145	0.115868	0.0609551	0.115868	1.81277e-12	0.165278	0.330296	0.0131494	-0.0363599	0.000550965	0	-0.0119199	0.0011403	0
0.001	0.05	0.8	PolyFun-pred-1000G	96	Non-British European	43505	0.0495653	0.000712487	0.0044773	0.000902736	1	0	0.115632	0	0	0.115632	0	0	-0.0342428	0.00091482	0	-0.0342428	0.00091482	0
0.001	0.05	0.8	PolyFun-pred-1000G	96	South Asian	8098	0.131329	0.0345499	0.00233644	0.00047845	0.521841	0.0577013	0.0603417	0.0577013	0	0.120665	0.112476	7.26663e-12	-0.0363837	0.000519823	0	-0.0170266	0.000816585	0
0.001	0.05	0.8	PolyFun-pred-UK10K	100	African	6503	0.115777	0.0343984	0.0130605	0.000590216	0.324489	0.0133334	0.337305	0.0133334	0	1.44688	0.0519325	1.19238e-13	-0.0256596	0.000613002	0	0.00403381	0.000492306	9.21707e-13
0.001	0.05	0.8	PolyFun-pred-UK10K	100	East Asian	922	0.109196	0.0278625	0.0160234	0.0011897	0.398103	0.028524	0.413825	0.028524	0	1.12208	0.0405259	0.00329066	-0.0226967	0.00118811	0	0.0017433	0.000611122	0.00527952
0.001	0.05	0.8	PolyFun-pred-UK10K	100	Non-British European	43505	0.0495599	0.000700048	0.0402493	0.000836542	1	0	1.03949	0	0	1.03949	0	0	0.00152921	0.000794661	0.057181	0.00152921	0.000794661	0.057181
0.001	0.05	0.8	PolyFun-pred-UK10K	100	South Asian	8098	0.131384	0.0343737	0.0202295	0.000970478	0.502605	0.022031	0.522455	0.022031	0	1.04475	0.0167778	0.00893283	-0.0184906	0.00101061	0	0.00086653	0.000572163	0.13309
0.001	0.05	0.8	PolyFun-pred-L1	100	African	6503	0.115777	0.0343984	0.00472943	0.000347611	0.330754	0.0244239	0.122144	0.0244239	0	0.52394	0.101475	8.70857e-06	-0.0339907	0.000426862	0	-0.00429724	0.000436698	2.22045e-16
0.001	0.05	0.8	PolyFun-pred-L1	100	East Asian	922	0.109196	0.0278625	0.00549406	0.00053941	0.384228	0.0382835	0.141892	0.0382835	0	0.384736	0.0991214	1.26566e-08	-0.033226	0.000565583	0	-0.00878601	0.000921213	1.11022e-15
0.001	0.05	0.8	PolyFun-pred-L1	100	Non-British European	43505	0.0495599	0.000700048	0.014299	0.000215393	1	0	0.369291	0	0	0.369291	0	0	-0.0244211	0.000256453	0	-0.0244211	0.000256453	0
0.001	0.05	0.8	PolyFun-pred-L1	100	South Asian	8098	0.131384	0.0343737	0.00741105	0.000505736	0.518293	0.0346418	0.191401	0.0346418	0	0.382743	0.0575108	0	-0.031309	0.000566126	0	-0.0119519	0.000648288	0
0.001	0.05	0.8	PolyFun-pred-N100K	100	African	6503	0.113134	0.0291277	0.0129154	0.000603595	0.325868	0.0152089	0.333558	0.0152089	0	1.4308	0.0898273	5.72096e-06	-0.0258047	0.000699178	0	0.00388871	0.000737555	7.91004e-07
0.001	0.05	0.8	PolyFun-pred-N100K	100	East Asian	922	0.110188	0.0263127	0.0163222	0.00116047	0.411825	0.0293766	0.421543	0.0293766	0	1.14301	0.117673	0.22715	-0.0223979	0.0011624	0	0.00204212	0.00159638	0.20381
0.001	0.05	0.8	PolyFun-pred-N100K	100	Non-British European	43505	0.0495384	0.000807442	0.0396338	0.000223308	1	0	1.0236	0	0	1.0236	0	0	0.000913725	0.000291993	0.0023027	0.000913725	0.000291993	0.0023027
0.001	0.05	0.8	PolyFun-pred-N100K	100	South Asian	8098	0.132933	0.0323934	0.0202096	0.000775654	0.509907	0.0199412	0.52194	0.0199412	0	1.04372	0.0542678	0.422379	-0.0185105	0.000808413	0	0.000846561	0.00102868	0.41251
0.001	0.05	0.8	PolyFun-pred-N10K	100	African	6503	0.109778	0.0285174	0.00279444	0.000286977	0.215186	0.0217772	0.0721703	0.0217772	0	0.309576	0.106865	3.93061e-09	-0.0359257	0.000389895	0	-0.00623223	0.000527243	0
0.001	0.05	0.8	PolyFun-pred-N10K	100	East Asian	922	0.106025	0.0287084	0.00566071	0.000613501	0.435903	0.0480797	0.146196	0.0480797	0	0.396406	0.15081	0.000121209	-0.0330594	0.000687118	0	-0.00861936	0.00117339	5.87717e-11
0.001	0.05	0.8	PolyFun-pred-N10K	100	Non-British European	43505	0.0495686	0.000787276	0.0129862	0.000299109	1	0	0.335386	0	0	0.335386	0	0	-0.0257339	0.000385207	0	-0.0257339	0.000385207	0
0.001	0.05	0.8	PolyFun-pred-N10K	100	South Asian	8098	0.127183	0.0311171	0.00684854	0.000448545	0.527372	0.032588	0.176873	0.032588	0	0.353692	0.0801267	1.73239e-12	-0.0318716	0.000527324	0	-0.0125145	0.000903091	0
0.001	0.05	0.8	PolyFun-pred-NoFun	100	African	6503	0.115777	0.0343984	0.0143206	0.000594876	0.329436	0.0135683	0.369849	0.0135683	0	1.58647	0.0481159	0	-0.0243995	0.000625076	0	0.00529392	0.00043487	0
0.001	0.05	0.8	PolyFun-pred-NoFun	100	East Asian	922	0.109196	0.0278625	0.0170479	0.00122791	0.392177	0.0280965	0.440286	0.0280965	0	1.19383	0.0401286	4.97932e-06	-0.0216722	0.00122008	0	0.00276786	0.00062324	2.33235e-05
0.001	0.05	0.8	PolyFun-pred-NoFun	100	Non-British European	43505	0.0495599	0.000700048	0.04347	0.000186736	1	0	1.12267	0	0	1.12267	0	0	0.00474988	0.000172274	0	0.00474988	0.000172274	0
0.001	0.05	0.8	PolyFun-pred-NoFun	100	South Asian	8098	0.131384	0.0343737	0.0219667	0.00088365	0.50533	0.0205816	0.56732	0.0205816	0	1.13447	0.0153314	5.21805e-14	-0.0167534	0.000947405	0	0.00260368	0.000339895	1.27294e-11
0.001	0.05	0.8	PolyFun-pred-NoFun-L1	100	African	6503	0.115777	0.0343984	0.00456968	0.000342721	0.319679	0.0241159	0.118018	0.0241159	0	0.506242	0.10059	3.61543e-06	-0.0341504	0.000422191	0	-0.00445699	0.000437688	0
0.001	0.05	0.8	PolyFun-pred-NoFun-L1	100	East Asian	922	0.109196	0.0278625	0.00550873	0.000541977	0.385372	0.0384246	0.142271	0.0384246	0	0.385764	0.0991302	1.33049e-08	-0.0332114	0.000566184	0	-0.00877133	0.000917458	1.11022e-15
0.001	0.05	0.8	PolyFun-pred-NoFun-L1	100	Non-British European	43505	0.0495599	0.000700048	0.0142946	0.000214011	1	0	0.369177	0	0	0.369177	0	0	-0.0244255	0.000256332	0	-0.0244255	0.000256332	0
0.001	0.05	0.8	PolyFun-pred-NoFun-L1	100	South Asian	8098	0.131384	0.0343737	0.00743825	0.000511851	0.520355	0.034979	0.192103	0.034979	0	0.384148	0.0580316	0	-0.0312819	0.000569216	0	-0.0119247	0.000649392	0
0.001	0.05	0.8	PolyPred	100	African	6503	0.115777	0.0343984	0.0148699	0.000613773	0.339094	0.0139984	0.384036	0.0139984	0	1.64733	0.0449913	0	-0.0238502	0.000639795	0	0.00584323	0.000410992	0
0.001	0.05	0.8	PolyPred	100	East Asian	922	0.109196	0.0278625	0.0172322	0.00115466	0.392965	0.0264509	0.445046	0.0264509	0	1.20673	0.0312571	1.9221e-09	-0.0214879	0.00115223	0	0.00295218	0.000472257	1.03433e-08
0.001	0.05	0.8	PolyPred	100	Non-British European	43505	0.0495599	0.000700048	0.0438519	0.000195437	1	0	1.13254	0	0	1.13254	0	0	0.00513181	0.000168867	0	0.00513181	0.000168867	0
0.001	0.05	0.8	PolyPred	100	South Asian	8098	0.131384	0.0343737	0.0222333	0.000897487	0.507009	0.0209849	0.574205	0.0209849	0	1.14824	0.0118448	0	-0.0164868	0.000960446	0	0.0028703	0.0002769	0
0.001	0.05	0.8	PolyPred-S	100	African	6503	0.115777	0.0343984	0.0139029	0.000717831	0.320836	0.0167579	0.35906	0.0167579	0	1.5402	0.0540306	2.22045e-16	-0.0248173	0.000750487	0	0.00487618	0.000536995	1.11022e-14
0.001	0.05	0.8	PolyPred-S	100	East Asian	922	0.109196	0.0278625	0.0149569	0.00109339	0.34516	0.0249526	0.386282	0.0249526	0	1.0474	0.0473805	0.319593	-0.0237632	0.00110673	0	0.000676815	0.000775576	0.384959
0.001	0.05	0.8	PolyPred-S	100	Non-British European	43505	0.0495599	0.000700048	0.0424665	0.000747477	0.98	0	1.09676	0	0	1.09676	0	0	0.00374641	0.000769535	4.26112e-06	0.00374641	0.000769535	4.26112e-06
0.001	0.05	0.8	PolyPred-S	100	South Asian	8098	0.131384	0.0343737	0.0217222	0.00098265	0.501284	0.0229961	0.561006	0.0229961	0	1.12184	0.0184281	1.94275e-09	-0.0169979	0.00104519	0	0.00235922	0.00047316	2.62834e-06
0.001	0.05	0.8	PolyPred-S-1000G	96	African	6503	0.114741	0.0329764	0.00605027	0.000633168	0.291428	0.0350331	0.156257	0.0350331	0	0.670266	0.156068	0.0372433	-0.0326698	0.000681198	0	-0.0029764	0.000686519	3.61755e-05
0.001	0.05	0.8	PolyPred-S-1000G	96	East Asian	922	0.108444	0.0279129	0.00781763	0.000963159	0.376557	0.0476338	0.201901	0.0476338	0	0.54745	0.137468	0.00139736	-0.0309025	0.000986644	0	-0.00646244	0.00120574	5.82278e-07
0.001	0.05	0.8	PolyPred-S-1000G	96	Non-British European	43505	0.0495653	0.000712487	0.0198958	0.00184103	0.958333	0	0.513835	0	0	0.513835	0	0	-0.0188244	0.00183434	0	-0.0188244	0.00183434	0
0.001	0.05	0.8	PolyPred-S-1000G	96	South Asian	8098	0.131329	0.0345499	0.0106778	0.00113569	0.514323	0.0472305	0.275768	0.0472305	0	0.551451	0.0890161	2.22905e-06	-0.0280424	0.001155	0	-0.00868524	0.00123203	2.85745e-10
0.001	0.05	0.8	PolyPred-S-1000G-Nmix100	96	African	6903	0.114687	0.0329542	0.00448423	0.000542719	0.211259	0.0262113	0.115811	0.0262113	0	0.496775	0.115396	3.28544e-05	-0.0342359	0.000577316	0	-0.00454245	0.000631228	1.42806e-10
0.001	0.05	0.8	PolyPred-S-1000G-Nmix100	96	East Asian	1322	0.108753	0.027839	0.00614272	0.00071675	0.289394	0.0372436	0.158644	0.0372436	0	0.430161	0.111911	1.79112e-06	-0.0325774	0.000750874	0	-0.00813734	0.00119006	7.72562e-10
0.001	0.05	0.8	PolyPred-S-1000G-Nmix100	96	Non-British European	43905	0.049565	0.000711667	0.0212262	0.00178526	1	0	0.548195	0	0	0.548195	0	0	-0.0174939	0.00178481	4.44089e-16	-0.0174939	0.00178481	4.44089e-16
0.001	0.05	0.8	PolyPred-S-1000G-Nmix100	96	South Asian	8498	0.131297	0.0345609	0.00922695	0.00112794	0.434697	0.047412	0.238299	0.047412	0	0.476525	0.0892946	6.58299e-08	-0.0294931	0.00114538	0	-0.010136	0.0011787	1.61871e-13
0.001	0.05	0.8	PolyPred-S-1000G-Nmix1000	96	African	6003	0.114748	0.0329794	0.00557132	0.00061304	0.250577	0.0292008	0.143887	0.0292008	0	0.617206	0.132849	0.00489411	-0.0331488	0.000633066	0	-0.00345536	0.000677131	1.71111e-06
0.001	0.05	0.8	PolyPred-S-1000G-Nmix1000	96	East Asian	422	0.108621	0.0285646	0.00915333	0.00132329	0.411683	0.0632826	0.236397	0.0632826	0	0.640987	0.190321	0.0623013	-0.0295668	0.00135206	0	-0.00512673	0.001544	0.00127611
0.001	0.05	0.8	PolyPred-S-1000G-Nmix1000	96	Non-British European	43005	0.0495603	0.000713288	0.0194547	0.00185381	0.875	0	0.502444	0	0	0.502444	0	0	-0.0192654	0.00186218	0	-0.0192654	0.00186218	0
0.001	0.05	0.8	PolyPred-S-1000G-Nmix1000	96	South Asian	7598	0.131391	0.0346156	0.0102339	0.00114629	0.460283	0.0471566	0.264304	0.0471566	0	0.528528	0.0889727	7.52925e-07	-0.0284862	0.00116495	0	-0.00912911	0.0012102	2.72431e-11
0.001	0.05	0.8	PolyPred-S-1000G-Nmix200	96	African	6803	0.11469	0.0329711	0.00542501	0.000595721	0.247197	0.0290474	0.140108	0.0290474	0	0.600997	0.131134	0.00303176	-0.0332951	0.000646275	0	-0.00360167	0.000689948	1.04934e-06
0.001	0.05	0.8	PolyPred-S-1000G-Nmix200	96	East Asian	1222	0.10853	0.0278808	0.00708404	0.0008383	0.322792	0.0371982	0.182955	0.0371982	0	0.496079	0.115209	3.1254e-05	-0.0316361	0.000890244	0	-0.00719603	0.00129222	2.37749e-07
0.001	0.05	0.8	PolyPred-S-1000G-Nmix200	96	Non-British European	43805	0.0495649	0.000712813	0.0217175	0.00177418	0.989583	0	0.560885	0	0	0.560885	0	0	-0.0170026	0.00176497	8.88178e-16	-0.0170026	0.00176497	8.88178e-16
0.001	0.05	0.8	PolyPred-S-1000G-Nmix200	96	South Asian	8398	0.131295	0.0345429	0.0107274	0.00112531	0.488805	0.046394	0.277049	0.046394	0	0.554014	0.0913425	4.22352e-06	-0.0279927	0.00113707	0	-0.00863563	0.00122093	2.55827e-10
0.001	0.05	0.8	PolyPred-S-UK10K	100	African	6503	0.115777	0.0343984	0.0120593	0.000683714	0.302655	0.0168918	0.311449	0.0168918	0	1.33597	0.0626579	5.39805e-07	-0.0266608	0.000711962	0	0.00303265	0.000556297	3.6701e-07
0.001	0.05	0.8	PolyPred-S-UK10K	100	East Asian	922	0.109196	0.0278625	0.0142444	0.00109892	0.357494	0.0271751	0.367881	0.0271751	0	0.997501	0.044863	0.955692	-0.0244757	0.00111901	0	-3.56846e-05	0.000756775	0.962486
0.001	0.05	0.8	PolyPred-S-UK10K	100	Non-British European	43505	0.0495599	0.000700048	0.0390482	0.00104295	0.98	0	1.00847	0	0	1.00847	0	0	0.000328111	0.00104128	0.753346	0.000328111	0.00104128	0.753346
0.001	0.05	0.8	PolyPred-S-UK10K	100	South Asian	8098	0.131384	0.0343737	0.0201328	0.00101002	0.505276	0.0236451	0.519957	0.0236451	0	1.03976	0.018446	0.0335643	-0.0185873	0.00105955	0	0.000769802	0.000605304	0.206438
0.001	0.05	0.8	PolyPred-S-UK10K-Nmix100	100	African	6903	0.115742	0.0344119	0.0111403	0.000730645	0.281297	0.0174695	0.287714	0.0174695	0	1.23415	0.0566645	7.5217e-05	-0.0275798	0.000755594	0	0.00211363	0.000558752	0.000265613
0.001	0.05	0.8	PolyPred-S-UK10K-Nmix100	100	East Asian	1322	0.109476	0.0277569	0.0131041	0.000993485	0.330885	0.0252098	0.338432	0.0252098	0	0.917652	0.0579961	0.15878	-0.025616	0.00102352	0	-0.00117594	0.000897882	0.193335
0.001	0.05	0.8	PolyPred-S-UK10K-Nmix100	100	Non-British European	43905	0.0495588	0.000699461	0.0392072	0.000955848	0.99	0	1.01258	0	0	1.01258	0	0	0.000487137	0.000966058	0.615204	0.000487137	0.000966058	0.615204
0.001	0.05	0.8	PolyPred-S-UK10K-Nmix100	100	South Asian	8498	0.131353	0.0343914	0.0196134	0.001036	0.495247	0.0250963	0.506544	0.0250963	0	1.01293	0.0286847	0.653066	-0.0191067	0.00107817	0	0.000250425	0.000647543	0.699785
0.001	0.05	0.8	PolyPred-S-UK10K-Nmix1000	100	African	6003	0.115804	0.0344366	0.0117066	0.000684837	0.286154	0.0157971	0.302339	0.0157971	0	1.29689	0.0574691	1.24049e-06	-0.0270135	0.000718443	0	0.00267994	0.000564577	6.97414e-06
0.001	0.05	0.8	PolyPred-S-UK10K-Nmix1000	100	East Asian	422	0.109321	0.0284124	0.0161075	0.00137015	0.393728	0.0333596	0.415998	0.0333596	0	1.12797	0.0669024	0.0586639	-0.0226126	0.00137645	0	0.00182743	0.00105373	0.0859874
0.001	0.05	0.8	PolyPred-S-UK10K-Nmix1000	100	Non-British European	43005	0.0495546	0.000701258	0.0392738	0.00105529	0.96	0	1.0143	0	0	1.0143	0	0	0.000553691	0.00105025	0.599235	0.000553691	0.00105025	0.599235
0.001	0.05	0.8	PolyPred-S-UK10K-Nmix1000	100	South Asian	7598	0.131443	0.0344297	0.019531	0.00104876	0.477412	0.02347	0.504416	0.02347	0	1.00868	0.0183182	0.636736	-0.0191891	0.00110139	0	0.000168029	0.000666319	0.801429
0.001	0.05	0.8	PolyPred-S-UK10K-Nmix200	100	African	6803	0.11574	0.0344222	0.0114387	0.000700292	0.287236	0.0163476	0.295421	0.0163476	0	1.26722	0.0581755	1.28615e-05	-0.0272814	0.000727287	0	0.00241207	0.000575739	6.07758e-05
0.001	0.05	0.8	PolyPred-S-UK10K-Nmix200	100	East Asian	1222	0.109298	0.0278179	0.0137153	0.000985983	0.344402	0.0247635	0.354217	0.0247635	0	0.960451	0.0532813	0.459684	-0.0250048	0.00101636	0	-0.000564761	0.00084545	0.505688
0.001	0.05	0.8	PolyPred-S-UK10K-Nmix200	100	Non-British European	43805	0.0495589	0.00070047	0.0398236	0.000879712	1	0	1.0285	0	0	1.0285	0	0	0.00110347	0.000871033	0.20818	0.00110347	0.000871033	0.20818
0.001	0.05	0.8	PolyPred-S-UK10K-Nmix200	100	South Asian	8398	0.131351	0.0343696	0.0197092	0.00101911	0.494913	0.0232197	0.509018	0.0232197	0	1.01788	0.0215104	0.407832	-0.0190109	0.00106907	0	0.00034622	0.000634503	0.58653
0.001	0.05	0.8	PolyPred-S-L1	100	African	6503	0.115777	0.0343984	0.00817279	0.00056455	0.250499	0.0152187	0.211074	0.0152187	0	0.905405	0.0456136	0.0406899	-0.0305473	0.000590258	0	-0.000853882	0.000418768	0.0441118
0.001	0.05	0.8	PolyPred-S-L1	100	East Asian	922	0.109196	0.0278625	0.0108241	0.000939578	0.331763	0.0265994	0.279547	0.0265994	0	0.757987	0.0485402	2.63117e-06	-0.027896	0.000968172	0	-0.00345596	0.000864181	0.000122643
0.001	0.05	0.8	PolyPred-S-L1	100	Non-British European	43505	0.0495599	0.000700048	0.0319735	0.0011457	0.98	0	0.82576	0	0	0.82576	0	0	-0.0067466	0.00114389	5.13675e-08	-0.0067466	0.00114389	5.13675e-08
0.001	0.05	0.8	PolyPred-S-L1	100	South Asian	8098	0.131384	0.0343737	0.0160911	0.000944801	0.493198	0.0248952	0.415574	0.0248952	0	0.831023	0.0252624	1.35226e-09	-0.022629	0.0010049	0	-0.00327191	0.000678259	5.10554e-06
0.001	0.05	0.8	PolyPred-S-L1-Nmix100	100	African	6503	0.115777	0.0343984	0.00817279	0.00056455	0.250499	0.0152187	0.211074	0.0152187	0	0.905405	0.0456136	0.0406899	-0.0305473	0.000590258	0	-0.000853882	0.000418768	0.0441118
0.001	0.05	0.8	PolyPred-S-L1-Nmix100	100	East Asian	922	0.109196	0.0278625	0.0108241	0.000939578	0.331763	0.0265994	0.279547	0.0265994	0	0.757987	0.0485402	2.63117e-06	-0.027896	0.000968172	0	-0.00345596	0.000864181	0.000122643
0.001	0.05	0.8	PolyPred-S-L1-Nmix100	100	Non-British European	43505	0.0495599	0.000700048	0.0319735	0.0011457	0.98	0	0.82576	0	0	0.82576	0	0	-0.0067466	0.00114389	5.13675e-08	-0.0067466	0.00114389	5.13675e-08
0.001	0.05	0.8	PolyPred-S-L1-Nmix100	100	South Asian	8098	0.131384	0.0343737	0.0160911	0.000944801	0.493198	0.0248952	0.415574	0.0248952	0	0.831023	0.0252624	1.35226e-09	-0.022629	0.0010049	0	-0.00327191	0.000678259	5.10554e-06
0.001	0.05	0.8	PolyPred-S-L1-Nmix1000	100	African	6503	0.115777	0.0343984	0.00817279	0.00056455	0.250499	0.0152187	0.211074	0.0152187	0	0.905405	0.0456136	0.0406899	-0.0305473	0.000590258	0	-0.000853882	0.000418768	0.0441118
0.001	0.05	0.8	PolyPred-S-L1-Nmix1000	100	East Asian	922	0.109196	0.0278625	0.0108241	0.000939578	0.331763	0.0265994	0.279547	0.0265994	0	0.757987	0.0485402	2.63117e-06	-0.027896	0.000968172	0	-0.00345596	0.000864181	0.000122643
0.001	0.05	0.8	PolyPred-S-L1-Nmix1000	100	Non-British European	43505	0.0495599	0.000700048	0.0319735	0.0011457	0.98	0	0.82576	0	0	0.82576	0	0	-0.0067466	0.00114389	5.13675e-08	-0.0067466	0.00114389	5.13675e-08
0.001	0.05	0.8	PolyPred-S-L1-Nmix1000	100	South Asian	8098	0.131384	0.0343737	0.0160911	0.000944801	0.493198	0.0248952	0.415574	0.0248952	0	0.831023	0.0252624	1.35226e-09	-0.022629	0.0010049	0	-0.00327191	0.000678259	5.10554e-06
0.001	0.05	0.8	PolyPred-S-L1-Nmix200	100	African	6503	0.115777	0.0343984	0.00817279	0.00056455	0.250499	0.0152187	0.211074	0.0152187	0	0.905405	0.0456136	0.0406899	-0.0305473	0.000590258	0	-0.000853882	0.000418768	0.0441118
0.001	0.05	0.8	PolyPred-S-L1-Nmix200	100	East Asian	922	0.109196	0.0278625	0.0108241	0.000939578	0.331763	0.0265994	0.279547	0.0265994	0	0.757987	0.0485402	2.63117e-06	-0.027896	0.000968172	0	-0.00345596	0.000864181	0.000122643
0.001	0.05	0.8	PolyPred-S-L1-Nmix200	100	Non-British European	43505	0.0495599	0.000700048	0.0319735	0.0011457	0.98	0	0.82576	0	0	0.82576	0	0	-0.0067466	0.00114389	5.13675e-08	-0.0067466	0.00114389	5.13675e-08
0.001	0.05	0.8	PolyPred-S-L1-Nmix200	100	South Asian	8098	0.131384	0.0343737	0.0160911	0.000944801	0.493198	0.0248952	0.415574	0.0248952	0	0.831023	0.0252624	1.35226e-09	-0.022629	0.0010049	0	-0.00327191	0.000678259	5.10554e-06
0.001	0.05	0.8	PolyPred-S-Nmix100	100	African	6903	0.115742	0.0344119	0.0125917	0.000757541	0.299445	0.0176706	0.325199	0.0176706	0	1.39495	0.0657208	3.11035e-08	-0.0261284	0.000784069	0	0.00356505	0.000619579	9.75833e-08
0.001	0.05	0.8	PolyPred-S-Nmix100	100	East Asian	1322	0.109476	0.0277569	0.0153063	0.000999881	0.363999	0.0254928	0.395305	0.0254928	0	1.07186	0.0613139	0.244001	-0.0234139	0.00102155	0	0.00102618	0.0008676	0.239727
0.001	0.05	0.8	PolyPred-S-Nmix100	100	Non-British European	43905	0.0495588	0.000699461	0.0416297	0.000816304	0.99	0	1.07514	0	0	1.07514	0	0	0.00290962	0.000844135	0.00083385	0.00290962	0.000844135	0.00083385
0.001	0.05	0.8	PolyPred-S-Nmix100	100	South Asian	8498	0.131353	0.0343914	0.0214634	0.000975063	0.510423	0.0233152	0.554321	0.0233152	0	1.10847	0.0218215	2.79751e-06	-0.0172567	0.00103563	0	0.00210039	0.000492205	4.53602e-05
0.001	0.05	0.8	PolyPred-S-Nmix1000	100	African	6003	0.115804	0.0344366	0.0135478	0.000750344	0.309696	0.0162254	0.349891	0.0162254	0	1.50086	0.0540194	4.21885e-15	-0.0251723	0.000784166	0	0.00452114	0.000596422	1.87914e-11
0.001	0.05	0.8	PolyPred-S-Nmix1000	100	East Asian	422	0.109321	0.0284124	0.017019	0.00139914	0.389044	0.0319813	0.439538	0.0319813	0	1.1918	0.0674745	0.00543626	-0.0217011	0.00140504	0	0.00273889	0.00109467	0.0139871
0.001	0.05	0.8	PolyPred-S-Nmix1000	100	Non-British European	43005	0.0495546	0.000701258	0.0419958	0.000914334	0.96	0	1.0846	0	0	1.0846	0	0	0.00327566	0.000925482	0.00061267	0.00327566	0.000925482	0.00061267
0.001	0.05	0.8	PolyPred-S-Nmix1000	100	South Asian	7598	0.131443	0.0344297	0.0214149	0.00101082	0.489533	0.0220525	0.553069	0.0220525	0	1.10597	0.0159949	1.82293e-09	-0.0173052	0.00107521	0	0.00205191	0.000565214	0.000450248
0.001	0.05	0.8	PolyPred-S-Nmix200	100	African	6803	0.11574	0.0344222	0.013131	0.000751574	0.311019	0.0171912	0.339127	0.0171912	0	1.45469	0.0634536	1.39956e-10	-0.0255891	0.000773001	0	0.00410436	0.000606421	9.30664e-10
0.001	0.05	0.8	PolyPred-S-Nmix200	100	East Asian	1222	0.109298	0.0278179	0.0152531	0.000999399	0.361282	0.0234811	0.393932	0.0234811	0	1.06814	0.0571219	0.235771	-0.023467	0.00102992	0	0.000973031	0.000876906	0.269852
0.001	0.05	0.8	PolyPred-S-Nmix200	100	Non-British European	43805	0.0495589	0.00070047	0.0422194	0.000683656	1	0	1.09037	0	0	1.09037	0	0	0.00349932	0.000706764	3.03527e-06	0.00349932	0.000706764	3.03527e-06
0.001	0.05	0.8	PolyPred-S-Nmix200	100	South Asian	8398	0.131351	0.0343696	0.0216751	0.000959421	0.513392	0.0221783	0.55979	0.0221783	0	1.11941	0.0180887	2.03915e-09	-0.017045	0.00102109	0	0.00231214	0.000462235	2.46009e-06
0.001	0.05	0.8	PolyPred-S-N100K	100	African	6503	0.113134	0.0291277	0.0127796	0.000596788	0.325358	0.0154133	0.33005	0.0154133	0	1.41576	0.09066	1.3241e-05	-0.0259405	0.000697935	0	0.00375291	0.00074222	1.96402e-06
0.001	0.05	0.8	PolyPred-S-N100K	100	East Asian	922	0.110188	0.0263127	0.0167158	0.0011804	0.42557	0.0299002	0.431708	0.0299002	0	1.17057	0.12145	0.163319	-0.0220043	0.00117404	0	0.00243572	0.0016146	0.134597
0.001	0.05	0.8	PolyPred-S-N100K	100	Non-British European	43505	0.0495384	0.000807442	0.0392786	0.000423442	1	0	1.01442	0	0	1.01442	0	0	0.000558462	0.00044297	0.210372	0.000558462	0.00044297	0.210372
0.001	0.05	0.8	PolyPred-S-N100K	100	South Asian	8098	0.132933	0.0323934	0.0200663	0.000799165	0.51087	0.0202401	0.518239	0.0202401	0	1.03632	0.0551793	0.511926	-0.0186538	0.000822071	0	0.000703264	0.00104232	0.501433
0.001	0.05	0.8	PolyPred-S-N10K	100	African	6503	0.109778	0.0285174	0.00380972	0.000342122	0.255715	0.0221867	0.0983912	0.0221867	0	0.422051	0.110534	9.52407e-07	-0.0349104	0.000415606	0	-0.00521696	0.000550124	1.33227e-15
0.001	0.05	0.8	PolyPred-S-N10K	100	East Asian	922	0.106025	0.0287084	0.0060745	0.00062966	0.407732	0.0424063	0.156882	0.0424063	0	0.425383	0.137971	6.66577e-05	-0.0326456	0.000685222	0	-0.00820556	0.00118556	4.50507e-10
0.001	0.05	0.8	PolyPred-S-N10K	100	Non-British European	43505	0.0495686	0.000787276	0.0148983	0.000311312	1	0	0.384769	0	0	0.384769	0	0	-0.0238218	0.000381026	0	-0.0238218	0.000381026	0
0.001	0.05	0.8	PolyPred-S-N10K	100	South Asian	8098	0.127183	0.0311171	0.00791154	0.000507738	0.531037	0.0330329	0.204326	0.0330329	0	0.408591	0.0800909	4.87692e-11	-0.0308086	0.000561998	0	-0.0114515	0.000914796	0
0.001	0.05	0.8	PolyPred-1000G	96	African	6503	0.114741	0.0329764	0.00718782	0.000531917	0.283112	0.0247392	0.185635	0.0247392	0	0.796287	0.103256	0.0514148	-0.0315323	0.000564333	0	-0.00183885	0.000538475	0.000939854
0.001	0.05	0.8	PolyPred-1000G	96	East Asian	922	0.108444	0.0279129	0.00893387	0.000958608	0.351885	0.0390711	0.23073	0.0390711	0	0.625618	0.110101	0.000985665	-0.0297862	0.000971269	0	-0.00534619	0.00113756	8.7965e-06
0.001	0.05	0.8	PolyPred-1000G	96	Non-British European	43505	0.0495653	0.000712487	0.0248597	0.00179805	0.979167	0	0.642036	0	0	0.642036	0	0	-0.0138604	0.00180976	1.56646e-11	-0.0138604	0.00180976	1.56646e-11
0.001	0.05	0.8	PolyPred-1000G	96	South Asian	8098	0.131329	0.0345499	0.0121967	0.00111256	0.480399	0.0409791	0.314996	0.0409791	0	0.629896	0.0775564	6.59166e-06	-0.0265234	0.00114109	0	-0.00716632	0.00109039	2.65229e-09
0.001	0.05	0.8	PolyPred-1000G-Nmix100	96	African	6903	0.114687	0.0329542	0.00566941	0.000550619	0.236058	0.0259324	0.14642	0.0259324	0	0.628073	0.107412	0.000803686	-0.0330507	0.000598389	0	-0.00335726	0.000572525	6.53584e-08
0.001	0.05	0.8	PolyPred-1000G-Nmix100	96	East Asian	1322	0.108753	0.027839	0.00698766	0.000788861	0.290946	0.0349644	0.180466	0.0349644	0	0.48933	0.102929	3.06451e-06	-0.0317324	0.000809886	0	-0.00729241	0.00116165	1.02256e-08
0.001	0.05	0.8	PolyPred-1000G-Nmix100	96	Non-British European	43905	0.049565	0.000711667	0.0240171	0.00175373	1	0	0.620274	0	0	0.620274	0	0	-0.014703	0.00177369	7.36078e-13	-0.014703	0.00177369	7.36078e-13
0.001	0.05	0.8	PolyPred-1000G-Nmix100	96	South Asian	8498	0.131297	0.0345609	0.0106608	0.00111116	0.443883	0.0438608	0.275329	0.0438608	0	0.550574	0.0850524	8.02002e-07	-0.0280593	0.00113947	0	-0.00870223	0.00111572	7.94009e-12
0.001	0.05	0.8	PolyPred-1000G-Nmix1000	96	African	6003	0.114748	0.0329794	0.00665374	0.000522129	0.240011	0.020504	0.171842	0.020504	0	0.737119	0.0897617	0.00426162	-0.0320664	0.000546765	0	-0.00237294	0.000557526	4.87903e-05
0.001	0.05	0.8	PolyPred-1000G-Nmix1000	96	East Asian	422	0.108621	0.0285646	0.0103337	0.00129627	0.372755	0.0504788	0.266883	0.0504788	0	0.723648	0.142801	0.055937	-0.0283864	0.00130499	0	-0.00394632	0.00145841	0.00807514
0.001	0.05	0.8	PolyPred-1000G-Nmix1000	96	Non-British European	43005	0.0495603	0.000713288	0.0257012	0.00178877	0.927083	0	0.663768	0	0	0.663768	0	0	-0.0130189	0.00180651	1.35874e-10	-0.0130189	0.00180651	1.35874e-10
0.001	0.05	0.8	PolyPred-1000G-Nmix1000	96	South Asian	7598	0.131391	0.0346156	0.0126801	0.00112583	0.457392	0.0389422	0.327481	0.0389422	0	0.654862	0.0721576	6.30621e-06	-0.02604	0.00116308	0	-0.0066829	0.00106255	9.68864e-09
0.001	0.05	0.8	PolyPred-1000G-Nmix200	96	African	6803	0.11469	0.0329711	0.00659738	0.000537345	0.270177	0.027408	0.170386	0.027408	0	0.730876	0.112462	0.0186764	-0.0321227	0.000600194	0	-0.0024293	0.000561446	3.73805e-05
0.001	0.05	0.8	PolyPred-1000G-Nmix200	96	East Asian	1222	0.10853	0.0278808	0.00802152	0.000893389	0.328499	0.0397325	0.207167	0.0397325	0	0.561729	0.113824	0.000213854	-0.0306986	0.000926576	0	-0.00625854	0.00120981	1.2776e-06
0.001	0.05	0.8	PolyPred-1000G-Nmix200	96	Non-British European	43805	0.0495649	0.000712813	0.0241643	0.00174836	0.989583	0	0.624077	0	0	0.624077	0	0	-0.0145558	0.00176778	9.6545e-13	-0.0145558	0.00176778	9.6545e-13
0.001	0.05	0.8	PolyPred-1000G-Nmix200	96	South Asian	8398	0.131295	0.0345429	0.0120551	0.00113483	0.493685	0.0437139	0.311341	0.0437139	0	0.622587	0.0839831	1.97125e-05	-0.026665	0.0011554	0	-0.00730785	0.00114825	6.89101e-09
0.001	0.05	0.8	PolyPred-UK10K	100	African	6503	0.115777	0.0343984	0.0131049	0.000586573	0.317096	0.0139463	0.338453	0.0139463	0	1.4518	0.0488498	4.88498e-15	-0.0256152	0.000601256	0	0.00407824	0.00041718	2.22045e-16
0.001	0.05	0.8	PolyPred-UK10K	100	East Asian	922	0.109196	0.0278625	0.0160387	0.0011265	0.388084	0.0275626	0.414222	0.0275626	0	1.12315	0.0328743	0.000301866	-0.0226814	0.00112456	0	0.00175863	0.000435911	0.000107851
0.001	0.05	0.8	PolyPred-UK10K	100	Non-British European	43505	0.0495599	0.000700048	0.0413279	0.000619464	1	0	1.06735	0	0	1.06735	0	0	0.00260782	0.000581174	1.95007e-05	0.00260782	0.000581174	1.95007e-05
0.001	0.05	0.8	PolyPred-UK10K	100	South Asian	8098	0.131384	0.0343737	0.0209678	0.000954387	0.507352	0.0222886	0.541523	0.0222886	0	1.08288	0.0170805	4.54961e-06	-0.0177523	0.000994825	0	0.00160482	0.000503738	0.00193111
0.001	0.05	0.8	PolyPred-UK10K-Nmix100	100	African	6903	0.115742	0.0344119	0.01192	0.000647588	0.289756	0.0165245	0.307851	0.0165245	0	1.32053	0.0519046	1.46333e-08	-0.0268001	0.000665795	0	0.00289335	0.000453661	5.77295e-09
0.001	0.05	0.8	PolyPred-UK10K-Nmix100	100	East Asian	1322	0.109476	0.0277569	0.0146435	0.00107527	0.355958	0.0274163	0.378188	0.0274163	0	1.02545	0.0502545	0.61371	-0.0240766	0.00108227	0	0.000363403	0.000671651	0.589682
0.001	0.05	0.8	PolyPred-UK10K-Nmix100	100	Non-British European	43905	0.0495588	0.000699461	0.0403154	0.000755197	0.98	0	1.0412	0	0	1.0412	0	0	0.00159529	0.000728312	0.0308429	0.00159529	0.000728312	0.0308429
0.001	0.05	0.8	PolyPred-UK10K-Nmix100	100	South Asian	8498	0.131353	0.0343914	0.0203762	0.000929911	0.49531	0.0240619	0.526242	0.0240619	0	1.05232	0.0269179	0.0547514	-0.0183439	0.000975493	0	0.00101316	0.000528776	0.058244
0.001	0.05	0.8	PolyPred-UK10K-Nmix1000	100	African	6003	0.115804	0.0344366	0.0133776	0.000559932	0.320923	0.0132051	0.345494	0.0132051	0	1.482	0.0475652	0	-0.0253425	0.000575384	0	0.00435089	0.000400531	0
0.001	0.05	0.8	PolyPred-UK10K-Nmix1000	100	East Asian	422	0.109321	0.0284124	0.0185054	0.00145206	0.443938	0.0345459	0.477928	0.0345459	0	1.29589	0.0566476	9.74096e-07	-0.0202147	0.00144725	0	0.00422534	0.000858867	3.45497e-06
0.001	0.05	0.8	PolyPred-UK10K-Nmix1000	100	Non-British European	43005	0.0495546	0.000701258	0.0416847	0.000621526	1	0	1.07656	0	0	1.07656	0	0	0.00296458	0.000576686	1.38016e-06	0.00296458	0.000576686	1.38016e-06
0.001	0.05	0.8	PolyPred-UK10K-Nmix1000	100	South Asian	7598	0.131443	0.0344297	0.0209879	0.000942488	0.503491	0.0215662	0.542041	0.0215662	0	1.08392	0.0164318	1.58997e-06	-0.0177322	0.000986755	0	0.00162487	0.000505047	0.00174939
0.001	0.05	0.8	PolyPred-UK10K-Nmix200	100	African	6803	0.11574	0.0344222	0.0125413	0.000599358	0.305325	0.0144252	0.323896	0.0144252	0	1.38936	0.0505199	1.01255e-11	-0.0261788	0.000612416	0	0.00351461	0.000441511	2.91744e-12
0.001	0.05	0.8	PolyPred-UK10K-Nmix200	100	East Asian	1222	0.109298	0.0278179	0.0157449	0.00109398	0.383319	0.0265939	0.406634	0.0265939	0	1.10258	0.0425799	0.0178416	-0.0229752	0.00110122	0	0.00146482	0.000588119	0.0144133
0.001	0.05	0.8	PolyPred-UK10K-Nmix200	100	Non-British European	43805	0.0495589	0.00070047	0.0410752	0.000636143	1	0	1.06082	0	0	1.06082	0	0	0.0023551	0.00058934	0.000123965	0.0023551	0.00058934	0.000123965
0.001	0.05	0.8	PolyPred-UK10K-Nmix200	100	South Asian	8398	0.131351	0.0343696	0.0206541	0.000929036	0.502836	0.0217457	0.533421	0.0217457	0	1.06668	0.0181511	0.000388228	-0.018066	0.000970814	0	0.0012911	0.00051726	0.0142109
0.001	0.05	0.8	PolyPred-L1	100	African	6503	0.115777	0.0343984	0.00953075	0.000458819	0.251206	0.0120182	0.246145	0.0120182	0	1.05584	0.0271088	0.0420256	-0.0291893	0.000481882	0	0.000504079	0.000233901	0.0335793
0.001	0.05	0.8	PolyPred-L1	100	East Asian	922	0.109196	0.0278625	0.013342	0.00098027	0.351661	0.0255544	0.344576	0.0255544	0	0.934309	0.0284488	0.0230175	-0.0253781	0.000976311	0	-0.000938067	0.000413408	0.025432
0.001	0.05	0.8	PolyPred-L1	100	Non-British European	43505	0.0495599	0.000700048	0.03794	0.000353767	1	0	0.979852	0	0	0.979852	0	0	-0.000780148	0.000205176	0.000247949	-0.000780148	0.000205176	0.000247949
0.001	0.05	0.8	PolyPred-L1	100	South Asian	8098	0.131384	0.0343737	0.0188511	0.000780093	0.496867	0.0211332	0.486856	0.0211332	0	0.973563	0.0134396	0.0519719	-0.019869	0.000830505	0	-0.000511898	0.000249691	0.0429954
0.001	0.05	0.8	PolyPred-L1-Nmix100	100	African	6503	0.115777	0.0343984	0.00953075	0.000458819	0.251206	0.0120182	0.246145	0.0120182	0	1.05584	0.0271088	0.0420256	-0.0291893	0.000481882	0	0.000504079	0.000233901	0.0335793
0.001	0.05	0.8	PolyPred-L1-Nmix100	100	East Asian	922	0.109196	0.0278625	0.013342	0.00098027	0.351661	0.0255544	0.344576	0.0255544	0	0.934309	0.0284488	0.0230175	-0.0253781	0.000976311	0	-0.000938067	0.000413408	0.025432
0.001	0.05	0.8	PolyPred-L1-Nmix100	100	Non-British European	43505	0.0495599	0.000700048	0.03794	0.000353767	1	0	0.979852	0	0	0.979852	0	0	-0.000780148	0.000205176	0.000247949	-0.000780148	0.000205176	0.000247949
0.001	0.05	0.8	PolyPred-L1-Nmix100	100	South Asian	8098	0.131384	0.0343737	0.0188511	0.000780093	0.496867	0.0211332	0.486856	0.0211332	0	0.973563	0.0134396	0.0519719	-0.019869	0.000830505	0	-0.000511898	0.000249691	0.0429954
0.001	0.05	0.8	PolyPred-L1-Nmix1000	100	African	6503	0.115777	0.0343984	0.00953075	0.000458819	0.251206	0.0120182	0.246145	0.0120182	0	1.05584	0.0271088	0.0420256	-0.0291893	0.000481882	0	0.000504079	0.000233901	0.0335793
0.001	0.05	0.8	PolyPred-L1-Nmix1000	100	East Asian	922	0.109196	0.0278625	0.013342	0.00098027	0.351661	0.0255544	0.344576	0.0255544	0	0.934309	0.0284488	0.0230175	-0.0253781	0.000976311	0	-0.000938067	0.000413408	0.025432
0.001	0.05	0.8	PolyPred-L1-Nmix1000	100	Non-British European	43505	0.0495599	0.000700048	0.03794	0.000353767	1	0	0.979852	0	0	0.979852	0	0	-0.000780148	0.000205176	0.000247949	-0.000780148	0.000205176	0.000247949
0.001	0.05	0.8	PolyPred-L1-Nmix1000	100	South Asian	8098	0.131384	0.0343737	0.0188511	0.000780093	0.496867	0.0211332	0.486856	0.0211332	0	0.973563	0.0134396	0.0519719	-0.019869	0.000830505	0	-0.000511898	0.000249691	0.0429954
0.001	0.05	0.8	PolyPred-L1-Nmix200	100	African	6503	0.115777	0.0343984	0.00953075	0.000458819	0.251206	0.0120182	0.246145	0.0120182	0	1.05584	0.0271088	0.0420256	-0.0291893	0.000481882	0	0.000504079	0.000233901	0.0335793
0.001	0.05	0.8	PolyPred-L1-Nmix200	100	East Asian	922	0.109196	0.0278625	0.013342	0.00098027	0.351661	0.0255544	0.344576	0.0255544	0	0.934309	0.0284488	0.0230175	-0.0253781	0.000976311	0	-0.000938067	0.000413408	0.025432
0.001	0.05	0.8	PolyPred-L1-Nmix200	100	Non-British European	43505	0.0495599	0.000700048	0.03794	0.000353767	1	0	0.979852	0	0	0.979852	0	0	-0.000780148	0.000205176	0.000247949	-0.000780148	0.000205176	0.000247949
0.001	0.05	0.8	PolyPred-L1-Nmix200	100	South Asian	8098	0.131384	0.0343737	0.0188511	0.000780093	0.496867	0.0211332	0.486856	0.0211332	0	0.973563	0.0134396	0.0519719	-0.019869	0.000830505	0	-0.000511898	0.000249691	0.0429954
0.001	0.05	0.8	PolyPred-Nmix100	100	African	6903	0.115742	0.0344119	0.013101	0.000695298	0.302662	0.0161585	0.338351	0.0161585	0	1.45137	0.0521261	9.10383e-14	-0.0256191	0.00070546	0	0.00407433	0.000503853	1.56741e-12
0.001	0.05	0.8	PolyPred-Nmix100	100	East Asian	1322	0.109476	0.0277569	0.0160756	0.00106074	0.371382	0.0254126	0.415174	0.0254126	0	1.12574	0.04404	0.00524228	-0.0226445	0.0010732	0	0.00179553	0.000614271	0.00429598
0.001	0.05	0.8	PolyPred-Nmix100	100	Non-British European	43905	0.0495588	0.000699461	0.042853	0.0004987	0.99	0	1.10674	0	0	1.10674	0	0	0.00413293	0.000510082	1.44729e-12	0.00413293	0.000510082	1.44729e-12
0.001	0.05	0.8	PolyPred-Nmix100	100	South Asian	8498	0.131353	0.0343914	0.0216857	0.000927859	0.500988	0.0226656	0.560063	0.0226656	0	1.11996	0.0201176	3.83959e-08	-0.0170344	0.000993905	0	0.00232271	0.000387243	3.27437e-08
0.001	0.05	0.8	PolyPred-Nmix1000	100	African	6003	0.115804	0.0344366	0.0150464	0.000616688	0.341278	0.01397	0.388594	0.01397	0	1.66688	0.046144	0	-0.0236737	0.000641602	0	0.00601972	0.000423298	0
0.001	0.05	0.8	PolyPred-Nmix1000	100	East Asian	422	0.109321	0.0284124	0.0196491	0.00147129	0.445677	0.0333779	0.507466	0.0333779	0	1.37598	0.0586752	5.02235e-09	-0.019071	0.00147062	0	0.00536907	0.000931154	9.25046e-08
0.001	0.05	0.8	PolyPred-Nmix1000	100	Non-British European	43005	0.0495546	0.000701258	0.0440883	0.000197994	1	0	1.13864	0	0	1.13864	0	0	0.00536823	0.000161263	0	0.00536823	0.000161263	0
0.001	0.05	0.8	PolyPred-Nmix1000	100	South Asian	7598	0.131443	0.0344297	0.0224093	0.00088518	0.508282	0.0205704	0.578751	0.0205704	0	1.15733	0.0120923	0	-0.0163108	0.000951038	0	0.00304631	0.000287976	0
0.001	0.05	0.8	PolyPred-Nmix200	100	African	6803	0.11574	0.0344222	0.0141662	0.000659401	0.325764	0.0151094	0.365861	0.0151094	0	1.56937	0.0530694	0	-0.0245539	0.000672706	0	0.0051395	0.000491561	0
0.001	0.05	0.8	PolyPred-Nmix200	100	East Asian	1222	0.109298	0.0278179	0.0167773	0.00110687	0.385811	0.0256377	0.433298	0.0256377	0	1.17488	0.0408861	4.36945e-05	-0.0219428	0.00111859	0	0.00249726	0.00060432	7.51971e-05
0.001	0.05	0.8	PolyPred-Nmix200	100	Non-British European	43805	0.0495589	0.00070047	0.0434859	0.00023319	1	0	1.12308	0	0	1.12308	0	0	0.00476583	0.000203404	0	0.00476583	0.000203404	0
0.001	0.05	0.8	PolyPred-Nmix200	100	South Asian	8398	0.131351	0.0343696	0.0219544	0.000885401	0.504861	0.0207106	0.567002	0.0207106	0	1.13383	0.013525	2.22045e-16	-0.0167657	0.00094646	0	0.00259136	0.00029875	8.4599e-14
0.001	0.05	0.8	PolyPred-N100K	100	African	6503	0.113134	0.0291277	0.0128528	0.000595039	0.323559	0.0149614	0.331941	0.0149614	0	1.42387	0.0910281	1.00111e-05	-0.0258673	0.000695647	0	0.00382613	0.000746434	1.46883e-06
0.001	0.05	0.8	PolyPred-N100K	100	East Asian	922	0.110188	0.0263127	0.0163829	0.00118881	0.412426	0.0300307	0.423111	0.0300307	0	1.14726	0.118693	0.217671	-0.0223372	0.00118663	0	0.00210282	0.00161258	0.195253
0.001	0.05	0.8	PolyPred-N100K	100	Non-British European	43505	0.0495384	0.000807442	0.0397232	0.000246151	1	0	1.02591	0	0	1.02591	0	0	0.00100308	0.000312646	0.00179917	0.00100308	0.000312646	0.00179917
0.001	0.05	0.8	PolyPred-N100K	100	South Asian	8098	0.132933	0.0323934	0.0200991	0.000798284	0.505979	0.0205226	0.519087	0.0205226	0	1.03802	0.0557114	0.496587	-0.018621	0.000824531	0	0.000736119	0.00105779	0.488122
0.001	0.05	0.8	PolyPred-N10K	100	African	6503	0.109778	0.0285174	0.00384826	0.000337847	0.252969	0.0216705	0.0993866	0.0216705	0	0.426321	0.109587	9.27555e-07	-0.0348718	0.00041773	0	-0.00517841	0.000555779	3.33067e-15
0.001	0.05	0.8	PolyPred-N10K	100	East Asian	922	0.106025	0.0287084	0.00614079	0.000667981	0.40367	0.0439348	0.158594	0.0439348	0	0.430025	0.135863	5.94945e-05	-0.0325793	0.000722993	0	-0.00813928	0.00116779	3.57493e-10
0.001	0.05	0.8	PolyPred-N10K	100	Non-British European	43505	0.0495686	0.000787276	0.0152124	0.000288056	1	0	0.392881	0	0	0.392881	0	0	-0.0235077	0.000368406	0	-0.0235077	0.000368406	0
0.001	0.05	0.8	PolyPred-N10K	100	South Asian	8098	0.127183	0.0311171	0.00795149	0.000501501	0.522698	0.0323855	0.205358	0.0323855	0	0.410654	0.0780341	2.15417e-11	-0.0307686	0.000563876	0	-0.0114115	0.000905715	0
0.001	0.05	0.8	PolyPred-NoFun	100	African	6503	0.115777	0.0343984	0.0142217	0.000598317	0.326064	0.0136435	0.367295	0.0136435	0	1.57552	0.0435282	0	-0.0244984	0.000619112	0	0.00519503	0.00039953	0
0.001	0.05	0.8	PolyPred-NoFun	100	East Asian	922	0.109196	0.0278625	0.0167779	0.0011858	0.38467	0.0271463	0.433311	0.0271463	0	1.17491	0.0313294	2.07095e-07	-0.0219422	0.00117463	0	0.0024978	0.000484071	1.27283e-06
0.001	0.05	0.8	PolyPred-NoFun	100	Non-British European	43505	0.0495599	0.000700048	0.0436163	0.000201237	1	0	1.12645	0	0	1.12645	0	0	0.00489615	0.000180784	0	0.00489615	0.000180784	0
0.001	0.05	0.8	PolyPred-NoFun	100	South Asian	8098	0.131384	0.0343737	0.0221549	0.000902095	0.50795	0.0211686	0.57218	0.0211686	0	1.14419	0.0122651	0	-0.0165652	0.000965509	0	0.00279188	0.000279611	0
0.001	0.05	0.8	PolyPred-S-NoFun	100	African	6503	0.115777	0.0343984	0.0131552	0.000692402	0.306606	0.0159927	0.339752	0.0159927	0	1.45737	0.0506694	1.44329e-14	-0.0255649	0.000720419	0	0.00412854	0.000512135	1.77236e-12
0.001	0.05	0.8	PolyPred-S-NoFun	100	East Asian	922	0.109196	0.0278625	0.0148565	0.00111961	0.346258	0.0260688	0.38369	0.0260688	0	1.04037	0.0523301	0.442313	-0.0238636	0.00112694	0	0.000576443	0.000809763	0.478222
0.001	0.05	0.8	PolyPred-S-NoFun	100	Non-British European	43505	0.0495599	0.000700048	0.0420478	0.000776736	0.98	0	1.08594	0	0	1.08594	0	0	0.00332773	0.000797144	6.42684e-05	0.00332773	0.000797144	6.42684e-05
0.001	0.05	0.8	PolyPred-S-NoFun	100	South Asian	8098	0.131384	0.0343737	0.0216881	0.000973913	0.50548	0.0230292	0.560125	0.0230292	0	1.12008	0.019185	9.98057e-09	-0.017032	0.00104202	0	0.00232509	0.000465466	2.53139e-06
0.001	0.05	0.8	PolyPred-S-NoFun-L1	100	African	6503	0.115777	0.0343984	0.00789873	0.000574422	0.241743	0.0148399	0.203996	0.0148399	0	0.875043	0.0476803	0.010157	-0.0308214	0.00060208	0	-0.00112795	0.000459841	0.0159198
0.001	0.05	0.8	PolyPred-S-NoFun-L1	100	East Asian	922	0.109196	0.0278625	0.0108259	0.000942448	0.331331	0.0265618	0.279595	0.0265618	0	0.758116	0.0486831	2.82568e-06	-0.0278942	0.000969898	0	-0.00345413	0.000860048	0.000115252
0.001	0.05	0.8	PolyPred-S-NoFun-L1	100	Non-British European	43505	0.0495599	0.000700048	0.0320206	0.00114005	0.98	0	0.826977	0	0	0.826977	0	0	-0.00669948	0.00113809	5.40429e-08	-0.00669948	0.00113809	5.40429e-08
0.001	0.05	0.8	PolyPred-S-NoFun-L1	100	South Asian	8098	0.131384	0.0343737	0.0160068	0.00095855	0.489892	0.0252262	0.413397	0.0252262	0	0.826668	0.0253419	6.63394e-10	-0.0227133	0.00101735	0	-0.00335623	0.000679992	3.23511e-06
0.001	0.05	0.8	PolyPred-NoFun-L1	100	African	6503	0.115777	0.0343984	0.00952051	0.000455186	0.25086	0.0120094	0.24588	0.0120094	0	1.05471	0.0281138	0.0544954	-0.0291996	0.000485133	0	0.000493833	0.00024087	0.0429876
0.001	0.05	0.8	PolyPred-NoFun-L1	100	East Asian	922	0.109196	0.0278625	0.0132623	0.000978816	0.349454	0.0255914	0.342517	0.0255914	0	0.928727	0.0282821	0.0133315	-0.0254578	0.000974393	0	-0.00101779	0.000409186	0.0145415
0.001	0.05	0.8	PolyPred-NoFun-L1	100	Non-British European	43505	0.0495599	0.000700048	0.0379515	0.000350966	1	0	0.980149	0	0	0.980149	0	0	-0.000768624	0.000204295	0.000285317	-0.000768624	0.000204295	0.000285317
0.001	0.05	0.8	PolyPred-NoFun-L1	100	South Asian	8098	0.131384	0.0343737	0.0188399	0.00077969	0.496422	0.0210889	0.486567	0.0210889	0	0.972987	0.0138976	0.0547679	-0.0198802	0.000828578	0	-0.000523053	0.000256037	0.0437221
0.001	0.05	0.8	SBayesR	100	African	6503	0.115777	0.0343984	0.00743319	0.000587869	0.222551	0.0140131	0.191972	0.0140131	0	0.823469	0.0432149	8.95915e-05	-0.0312869	0.000612154	0	-0.00159349	0.000464698	0.000884182
0.001	0.05	0.8	SBayesR	100	East Asian	922	0.109196	0.0278625	0.0108047	0.000960487	0.323494	0.025629	0.279046	0.025629	0	0.756628	0.0485284	2.33141e-06	-0.0279154	0.00098769	0	-0.00347538	0.000897459	0.000193439
0.001	0.05	0.8	SBayesR	100	Non-British European	43505	0.0495599	0.000700048	0.0334	0.00111698	1	0	0.8626	0	0	0.8626	0	0	-0.00532013	0.00112482	7.46821e-06	-0.00532013	0.00112482	7.46821e-06
0.001	0.05	0.8	SBayesR	100	South Asian	8098	0.131384	0.0343737	0.0158858	0.00104096	0.475624	0.023674	0.410273	0.023674	0	0.820421	0.0196454	8.21565e-15	-0.0228343	0.00109397	0	-0.00347718	0.00076358	1.5026e-05
0.001	0.05	0.8	SBayesR-N100K	100	African	6503	0.113134	0.0291277	0.00893393	0.000512088	0.260417	0.0144875	0.230731	0.0144875	0	0.989726	0.0820926	0.900656	-0.0297862	0.000613167	0	-9.27416e-05	0.000690711	0.893462
0.001	0.05	0.8	SBayesR-N100K	100	East Asian	922	0.110188	0.0263127	0.0146411	0.00107587	0.426776	0.0310647	0.378127	0.0310647	0	1.02528	0.123915	0.838744	-0.024079	0.0010682	0	0.000361044	0.00155371	0.816726
0.001	0.05	0.8	SBayesR-N100K	100	Non-British European	43505	0.0495384	0.000807442	0.0343063	0.000451763	1	0	0.886007	0	0	0.886007	0	0	-0.00441382	0.00047266	3.10862e-15	-0.00441382	0.00047266	3.10862e-15
0.001	0.05	0.8	SBayesR-N100K	100	South Asian	8098	0.132933	0.0323934	0.0177869	0.000790987	0.518474	0.0219632	0.459372	0.0219632	0	0.918604	0.0590897	0.171462	-0.0209332	0.000817531	0	-0.00157608	0.00106928	0.143662
0.001	0.05	0.8	SBayesR-N10K	100	African	6503	0.109778	0.0285174	0.00341682	0.000278522	0.252583	0.0192667	0.0882442	0.0192667	0	0.378525	0.0966957	4.59378e-09	-0.0353033	0.000358651	0	-0.00560985	0.000499312	0
0.001	0.05	0.8	SBayesR-N10K	100	East Asian	922	0.106025	0.0287084	0.00576212	0.000557481	0.425954	0.0414933	0.148815	0.0414933	0	0.403508	0.135324	2.65149e-05	-0.032958	0.000612916	0	-0.00851795	0.00112146	1.74694e-11
0.001	0.05	0.8	SBayesR-N10K	100	Non-British European	43505	0.0495686	0.000787276	0.0135275	0.000302166	1	0	0.349367	0	0	0.349367	0	0	-0.0251926	0.000376222	0	-0.0251926	0.000376222	0
0.001	0.05	0.8	SBayesR-N10K	100	South Asian	8098	0.127183	0.0311171	0.00687573	0.000461045	0.508276	0.0316062	0.177575	0.0316062	0	0.355096	0.0776151	5.20251e-13	-0.0318444	0.000508041	0	-0.0124873	0.000908917	0
0.001	0.05	1	P+T	100	African	6503	0.0370975	0.00348439	0.00966342	0.000312685	0.377605	0.0118711	0.249571	0.0118711	0	0.648035	0.0281572	0	-0.0290567	0.000400277	0	-0.00524846	0.00035819	0
0.001	0.05	1	P+T	100	East Asian	922	0.0338043	0.00313972	0.0143987	0.000846449	0.562641	0.0339048	0.371868	0.0339048	0	0.627047	0.0371411	2.22045e-16	-0.0243214	0.000828436	0	-0.00856404	0.000617118	0
0.001	0.05	1	P+T	100	Non-British European	43505	0.0495599	0.000700049	0.0255913	0.000212255	1	0	0.660932	0	0	0.660932	0	0	-0.0131288	0.00026051	0	-0.0131288	0.00026051	0
0.001	0.05	1	P+T	100	South Asian	8098	0.0447137	0.00211622	0.0205038	0.000377135	0.801202	0.0148985	0.52954	0.0148985	0	0.628321	0.0115867	0	-0.0182163	0.000469977	0	-0.0121289	0.000356306	0
0.001	0.05	1	P+T-N100K	100	African	6503	0.0371888	0.00320842	0.00834591	0.000304032	0.399416	0.014922	0.215545	0.014922	0	0.559682	0.0477108	5.32907e-15	-0.0303742	0.000409775	0	-0.00656597	0.000512901	0
0.001	0.05	1	P+T-N100K	100	East Asian	922	0.0342655	0.0031016	0.0138892	0.000712958	0.664706	0.0347459	0.358708	0.0347459	0	0.604858	0.0799366	3.13678e-06	-0.0248309	0.000718991	0	-0.00907356	0.00129461	2.96917e-10
0.001	0.05	1	P+T-N100K	100	Non-British European	43505	0.0495384	0.000807441	0.0208953	0.000287867	1	0	0.53965	0	0	0.53965	0	0	-0.0178248	0.000369609	0	-0.0178248	0.000369609	0
0.001	0.05	1	P+T-N100K	100	South Asian	8098	0.0447847	0.00218728	0.0171544	0.000341984	0.820969	0.0162429	0.443035	0.0162429	0	0.52568	0.0262198	0	-0.0215657	0.000434608	0	-0.0154783	0.000609896	0
0.001	0.05	1	P+T-N10K	100	African	6503	0.037113	0.00304776	0.00166073	0.000167229	0.397955	0.0305964	0.0428906	0.0305964	0	0.11137	0.0832712	0	-0.0370594	0.00028493	0	-0.0132511	0.00044809	0
0.001	0.05	1	P+T-N10K	100	East Asian	922	0.034528	0.00359668	0.0031503	0.000389564	0.754896	0.0911792	0.0813608	0.0911792	0	0.137191	0.166413	1.14672e-06	-0.0355698	0.0004784	0	-0.0198125	0.00112296	0
0.001	0.05	1	P+T-N10K	100	Non-British European	43505	0.0495686	0.000787276	0.00417316	0.000322247	1	0	0.107778	0	0	0.107778	0	0	-0.0345469	0.000402125	0	-0.0345469	0.000402125	0
0.001	0.05	1	P+T-N10K	100	South Asian	8098	0.0453104	0.00245845	0.00351645	0.000274742	0.842635	0.0389708	0.0908171	0.0389708	0	0.107758	0.0463176	0	-0.0352037	0.000377201	0	-0.0291163	0.000491329	0
0.001	0.05	1	BOLT-LMM	100	African	6503	0.0370975	0.00348439	0.0149119	0.000409797	0.38512	0.0105397	0.38512	0.0105397	0	1	0	1	-0.0238082	0.000445603	0	0	0	1
0.001	0.05	1	BOLT-LMM	100	East Asian	922	0.0338043	0.00313972	0.0229628	0.00101383	0.593046	0.026018	0.593046	0.026018	0	1	0	1	-0.0157573	0.00101398	0	0	0	1
0.001	0.05	1	BOLT-LMM	100	Non-British European	43505	0.0495599	0.000700049	0.0387201	0.00023586	1	0	1	0	1	1	0	1	0	0	1	0	0	1
0.001	0.05	1	BOLT-LMM	100	South Asian	8098	0.0447137	0.00211622	0.0326327	0.00045354	0.842785	0.0120685	0.842785	0.0120685	0	1	0	1	-0.00608738	0.000479026	0	0	0	1
0.001	0.05	1	BOLT-LMM-N100K	100	African	6503	0.0371888	0.00320842	0.0131507	0.000411657	0.386053	0.0118133	0.339636	0.0118133	0	0.881897	0.0376	0.00222035	-0.0255694	0.000531728	0	-0.00176113	0.000561152	0.00223836
0.001	0.05	1	BOLT-LMM-N100K	100	East Asian	922	0.0342655	0.0031016	0.0212793	0.00092225	0.624675	0.0269094	0.549567	0.0269094	0	0.926686	0.069031	0.290802	-0.0174408	0.000912922	0	-0.00168349	0.00144732	0.247555
0.001	0.05	1	BOLT-LMM-N100K	100	Non-British European	43505	0.0495384	0.000807441	0.0340646	0.000240022	1	0	0.879765	0	0	0.879765	0	0	-0.00465552	0.000321102	0	-0.00465552	0.000321102	0
0.001	0.05	1	BOLT-LMM-N100K	100	South Asian	8098	0.0447847	0.00218728	0.0293075	0.000467658	0.860352	0.0136524	0.756908	0.0136524	0	0.898103	0.0223783	1.50496e-05	-0.00941256	0.000520869	0	-0.00332518	0.000684678	4.472e-06
0.001	0.05	1	BOLT-LMM-N10K	100	African	6503	0.037113	0.00304776	0.00482651	0.000210529	0.330161	0.0133096	0.124651	0.0133096	0	0.323669	0.042348	0	-0.0338936	0.000302666	0	-0.0100854	0.000464055	0
0.001	0.05	1	BOLT-LMM-N10K	100	East Asian	922	0.034528	0.00359668	0.00840587	0.000633688	0.57501	0.0418701	0.217093	0.0418701	0	0.366065	0.0811558	6.07292e-12	-0.0303142	0.000689723	0	-0.0145569	0.00118472	0
0.001	0.05	1	BOLT-LMM-N10K	100	Non-British European	43505	0.0495686	0.000787276	0.0146187	0.00026553	1	0	0.377547	0	0	0.377547	0	0	-0.0241014	0.000353023	0	-0.0241014	0.000353023	0
0.001	0.05	1	BOLT-LMM-N10K	100	South Asian	8098	0.0453104	0.00245845	0.0114806	0.000301477	0.785339	0.0183049	0.296502	0.0183049	0	0.351813	0.0243968	0	-0.0272395	0.000385221	0	-0.0211521	0.00051098	0
0.001	0.05	1	PolyFun-pred	100	African	6503	0.0370975	0.00348439	0.0250064	0.000517907	0.572658	0.0123039	0.645824	0.0123039	0	1.67694	0.0306505	0	-0.0137137	0.000582359	0	0.0100945	0.000401691	0
0.001	0.05	1	PolyFun-pred	100	East Asian	922	0.0338043	0.00313972	0.0277771	0.00119852	0.636108	0.0273715	0.717382	0.0273715	0	1.20966	0.0263749	3.08442e-12	-0.010943	0.00121314	1.5099e-14	0.00481432	0.000662907	8.78708e-11
0.001	0.05	1	PolyFun-pred	100	Non-British European	43505	0.0495599	0.000700049	0.0436673	0.000187916	1	0	1.12777	0	0	1.12777	0	0	0.00494715	0.000176077	0	0.00494715	0.000176077	0
0.001	0.05	1	PolyFun-pred	100	South Asian	8098	0.0447137	0.00211622	0.0371699	0.000485481	0.851207	0.0112257	0.959964	0.0112257	0.000559221	1.13904	0.00743563	0	-0.00155022	0.000546409	0.00552235	0.00453716	0.000291257	0
0.001	0.05	1	PolyFun-pred-1000G	96	African	6503	0.03701	0.00348679	0.00140315	0.000378297	0.313391	0.0583751	0.0362382	0.0583751	0	0.0940958	0.150502	3.2774e-08	-0.037317	0.000442682	0	-0.0135087	0.000512774	0
0.001	0.05	1	PolyFun-pred-1000G	96	East Asian	922	0.0336597	0.00311472	0.00269678	0.000486533	0.602323	0.0836732	0.069648	0.0836732	0	0.117441	0.143205	1.71918e-08	-0.0360233	0.000542101	0	-0.020266	0.00112318	0
0.001	0.05	1	PolyFun-pred-1000G	96	Non-British European	43505	0.0495653	0.000712488	0.0044773	0.000902736	1	0	0.115632	0	0	0.115632	0	0	-0.0342428	0.000914821	0	-0.0342428	0.000914821	0
0.001	0.05	1	PolyFun-pred-1000G	96	South Asian	8098	0.0446685	0.00211352	0.00335517	0.00071184	0.749373	0.0375374	0.0866518	0.0375374	0	0.102816	0.0436767	0	-0.0353649	0.000739097	0	-0.0292776	0.000796931	0
0.001	0.05	1	PolyFun-pred-UK10K	100	African	6503	0.0370975	0.00348439	0.0214717	0.000642784	0.533468	0.0123078	0.554537	0.0123078	0	1.43991	0.0317049	0	-0.0172484	0.000678849	0	0.00655985	0.000612327	0
0.001	0.05	1	PolyFun-pred-UK10K	100	East Asian	922	0.0338043	0.00313972	0.0251521	0.0012078	0.624907	0.0274864	0.649587	0.0274864	0	1.09534	0.0267692	0.000568543	-0.013568	0.00120969	0	0.0021893	0.000759243	0.00482458
0.001	0.05	1	PolyFun-pred-UK10K	100	Non-British European	43505	0.0495599	0.000700049	0.0402493	0.000836542	1	0	1.03949	0	0	1.03949	0	0	0.00152921	0.000794661	0.0571812	0.00152921	0.000794661	0.0571812
0.001	0.05	1	PolyFun-pred-UK10K	100	South Asian	8098	0.0447137	0.00211622	0.0338768	0.00083592	0.841674	0.0120096	0.874915	0.0120096	0	1.03812	0.00939131	9.84057e-05	-0.00484331	0.000842069	9.859e-08	0.00124407	0.000806443	0.126103
0.001	0.05	1	PolyFun-pred-L1	100	African	6503	0.0370975	0.00348439	0.00712194	0.000315372	0.498073	0.0219651	0.183934	0.0219651	0	0.477602	0.0512511	0	-0.0315982	0.00038894	0	-0.00778994	0.000379161	0
0.001	0.05	1	PolyFun-pred-L1	100	East Asian	922	0.0338043	0.00313972	0.0088435	0.000659203	0.618471	0.0453401	0.228396	0.0453401	0	0.385123	0.0663251	4.21885e-15	-0.0298766	0.000667314	0	-0.0141193	0.00088591	0
0.001	0.05	1	PolyFun-pred-L1	100	Non-British European	43505	0.0495599	0.000700049	0.014299	0.000215393	1	0	0.369291	0	0	0.369291	0	0	-0.0244211	0.000256453	0	-0.0244211	0.000256453	0
0.001	0.05	1	PolyFun-pred-L1	100	South Asian	8098	0.0447137	0.00211622	0.0115296	0.000320421	0.806322	0.020099	0.297767	0.020099	0	0.353313	0.0203428	0	-0.0271905	0.000363567	0	-0.0211031	0.000431776	0
0.001	0.05	1	PolyFun-pred-N100K	100	African	6503	0.0371888	0.00320842	0.0205629	0.000431173	0.518821	0.0111575	0.531064	0.0111575	0	1.37896	0.0407768	3.77476e-15	-0.0181572	0.000548044	0	0.00565099	0.000538933	0
0.001	0.05	1	PolyFun-pred-N100K	100	East Asian	922	0.0342655	0.0031016	0.0253617	0.000984393	0.639899	0.0245209	0.655	0.0245209	0	1.10447	0.0691065	0.133797	-0.0133584	0.000973261	0	0.00239888	0.0015247	0.118831
0.001	0.05	1	PolyFun-pred-N100K	100	Non-British European	43505	0.0495384	0.000807441	0.0396338	0.000223308	1	0	1.0236	0	0	1.0236	0	0	0.000913725	0.000291993	0.00230271	0.000913725	0.000291993	0.00230271
0.001	0.05	1	PolyFun-pred-N100K	100	South Asian	8098	0.0447847	0.00218728	0.0342016	0.000468445	0.862939	0.0121199	0.883303	0.0121199	6.66134e-16	1.04808	0.0214696	0.0273771	-0.00451853	0.000512433	4.13003e-14	0.00156885	0.000698094	0.0268381
0.001	0.05	1	PolyFun-pred-N10K	100	African	6503	0.037113	0.00304776	0.0033099	0.000237177	0.254879	0.0169221	0.0854828	0.0169221	0	0.221964	0.0493894	0	-0.0354102	0.000342368	0	-0.011602	0.000502031	0
0.001	0.05	1	PolyFun-pred-N10K	100	East Asian	922	0.034528	0.00359668	0.00750273	0.000615138	0.577748	0.0463922	0.193768	0.0463922	0	0.326734	0.09051	3.74694e-11	-0.0312174	0.000674848	0	-0.0154601	0.00121867	0
0.001	0.05	1	PolyFun-pred-N10K	100	Non-British European	43505	0.0495686	0.000787276	0.0129862	0.000299109	1	0	0.335386	0	0	0.335386	0	0	-0.0257339	0.000385207	0	-0.0257339	0.000385207	0
0.001	0.05	1	PolyFun-pred-N10K	100	South Asian	8098	0.0453104	0.00245845	0.0107268	0.000348351	0.826017	0.0213167	0.277034	0.0213167	0	0.328713	0.0273047	0	-0.0279933	0.000444092	0	-0.0219059	0.000561756	0
0.001	0.05	1	PolyFun-pred-NoFun	100	African	6503	0.0370975	0.00348439	0.0237105	0.000503243	0.545446	0.0118372	0.612357	0.0118372	0	1.59004	0.0305925	0	-0.0150096	0.000564803	0	0.00879863	0.0004095	0
0.001	0.05	1	PolyFun-pred-NoFun	100	East Asian	922	0.0338043	0.00313972	0.0276819	0.00125991	0.636804	0.0287947	0.714922	0.0287947	2.22045e-16	1.20551	0.0281825	7.61493e-11	-0.0110382	0.00126608	6.77236e-14	0.00471907	0.000716058	2.14726e-09
0.001	0.05	1	PolyFun-pred-NoFun	100	Non-British European	43505	0.0495599	0.000700049	0.04347	0.000186736	1	0	1.12267	0	0	1.12267	0	0	0.00474988	0.000172274	0	0.00474988	0.000172274	0
0.001	0.05	1	PolyFun-pred-NoFun	100	South Asian	8098	0.0447137	0.00211622	0.0368953	0.000486025	0.848754	0.0113126	0.952872	0.0113126	6.63707e-05	1.13062	0.00765607	0	-0.00182479	0.000550196	0.00127489	0.00426259	0.000298064	0
0.001	0.05	1	PolyFun-pred-NoFun-L1	100	African	6503	0.0370975	0.00348439	0.00687321	0.000296534	0.480826	0.0206298	0.17751	0.0206298	0	0.460922	0.0488922	0	-0.0318469	0.000374051	0	-0.00803867	0.000379206	0
0.001	0.05	1	PolyFun-pred-NoFun-L1	100	East Asian	922	0.0338043	0.00313972	0.00885509	0.000663792	0.619472	0.0456368	0.228695	0.0456368	0	0.385628	0.0667208	5.77316e-15	-0.029865	0.000669929	0	-0.0141077	0.00088514	0
0.001	0.05	1	PolyFun-pred-NoFun-L1	100	Non-British European	43505	0.0495599	0.000700049	0.0142946	0.000214011	1	0	0.369177	0	0	0.369177	0	0	-0.0244255	0.000256332	0	-0.0244255	0.000256332	0
0.001	0.05	1	PolyFun-pred-NoFun-L1	100	South Asian	8098	0.0447137	0.00211622	0.011519	0.000324155	0.805827	0.0201316	0.297493	0.0201316	0	0.352988	0.0202946	0	-0.0272012	0.000367226	0	-0.0211138	0.000432882	0
0.001	0.05	1	PolyPred	100	African	6503	0.0370975	0.00348439	0.0246638	0.000534863	0.562423	0.0126983	0.636978	0.0126983	0	1.65397	0.0296597	0	-0.0140563	0.000589471	0	0.00975196	0.000389924	0
0.001	0.05	1	PolyPred	100	East Asian	922	0.0338043	0.00313972	0.0279689	0.00116378	0.63779	0.0265919	0.722335	0.0265919	0	1.21801	0.0201673	0	-0.0107512	0.00117741	8.65974e-15	0.00500611	0.000508698	2.22045e-16
0.001	0.05	1	PolyPred	100	Non-British European	43505	0.0495599	0.000700049	0.0438528	0.000195547	1	0	1.13256	0	0	1.13256	0	0	0.00513273	0.000168841	0	0.00513273	0.000168841	0
0.001	0.05	1	PolyPred	100	South Asian	8098	0.0447137	0.00211622	0.0374038	0.000494337	0.852939	0.0118254	0.966004	0.0118254	0.00494936	1.1462	0.00647204	0	-0.00131632	0.000551555	0.0189075	0.00477106	0.00023049	0
0.001	0.05	1	PolyPred-S	100	African	6503	0.0370975	0.00348439	0.0239106	0.000688703	0.551786	0.0158361	0.617524	0.0158361	0	1.60346	0.0395883	0	-0.0148095	0.000747645	0	0.00899873	0.00059732	0
0.001	0.05	1	PolyPred-S	100	East Asian	922	0.0338043	0.00313972	0.0260346	0.00132972	0.600802	0.0293486	0.67238	0.0293486	0	1.13377	0.0296561	1.7779e-05	-0.0126855	0.0013606	3.33067e-15	0.00307184	0.000844585	0.000439955
0.001	0.05	1	PolyPred-S	100	Non-British European	43505	0.0495599	0.000700049	0.0424665	0.000747475	0.98	0	1.09675	0	0	1.09675	0	0	0.00374636	0.000769534	4.26228e-06	0.00374636	0.000769534	4.26228e-06
0.001	0.05	1	PolyPred-S	100	South Asian	8098	0.0447137	0.00211622	0.0356915	0.000941835	0.823654	0.02023	0.921782	0.02023	0.000197646	1.09373	0.0194189	5.04506e-06	-0.0030286	0.000994605	0.00298113	0.00305878	0.0007927	0.000203156
0.001	0.05	1	PolyPred-S-1000G	96	African	6503	0.03701	0.00348679	0.00958167	0.000849592	0.461511	0.0425867	0.24746	0.0425867	0	0.642553	0.113657	0.00221759	-0.0291384	0.000867908	0	-0.00533021	0.000893536	4.16853e-08
0.001	0.05	1	PolyPred-S-1000G	96	East Asian	922	0.0336597	0.00311472	0.0115298	0.00118873	0.555344	0.0520263	0.297772	0.0520263	0	0.502107	0.092042	4.71294e-07	-0.0271903	0.0012036	0	-0.011433	0.00151554	2.71969e-11
0.001	0.05	1	PolyPred-S-1000G	96	Non-British European	43505	0.0495653	0.000712488	0.0198964	0.00184108	0.958333	0	0.513853	0	0	0.513853	0	0	-0.0188237	0.00183438	0	-0.0188237	0.00183438	0
0.001	0.05	1	PolyPred-S-1000G	96	South Asian	8098	0.0446685	0.00211352	0.0192782	0.0016183	0.928554	0.0589497	0.497885	0.0589497	2.41362e-13	0.590762	0.0683318	3.75099e-08	-0.0194419	0.00161864	0	-0.0133546	0.00166536	2.74514e-12
0.001	0.05	1	PolyPred-S-1000G-Nmix100	96	African	6903	0.0370021	0.00345239	0.0067146	0.000765532	0.316337	0.0365648	0.173414	0.0365648	0	0.450286	0.0952106	9.73063e-08	-0.0320055	0.000776581	0	-0.00819728	0.000826661	2.22045e-16
0.001	0.05	1	PolyPred-S-1000G-Nmix100	96	East Asian	1322	0.0336827	0.003053	0.0126677	0.00116328	0.596798	0.0581448	0.327161	0.0581448	0	0.551663	0.104204	4.0989e-05	-0.0260524	0.00117899	0	-0.0102951	0.00155092	1.95676e-09
0.001	0.05	1	PolyPred-S-1000G-Nmix100	96	Non-British European	43905	0.049565	0.000711668	0.0212261	0.00178525	1	0	0.548194	0	0	0.548194	0	0	-0.017494	0.00178481	4.44089e-16	-0.017494	0.00178481	4.44089e-16
0.001	0.05	1	PolyPred-S-1000G-Nmix100	96	South Asian	8498	0.0446749	0.00210724	0.0172866	0.00162764	0.8144	0.0637582	0.446449	0.0637582	1.07914e-13	0.529731	0.0742412	7.90062e-09	-0.0214336	0.00163969	0	-0.0153462	0.00163248	3.10862e-15
0.001	0.05	1	PolyPred-S-1000G-Nmix1000	96	African	6003	0.0370197	0.00346035	0.00948238	0.000836439	0.426482	0.0359694	0.244895	0.0359694	0	0.635894	0.0989329	0.000386472	-0.0292377	0.000849503	0	-0.0054295	0.000905571	3.64073e-08
0.001	0.05	1	PolyPred-S-1000G-Nmix1000	96	East Asian	422	0.0340101	0.00364223	0.013138	0.00167269	0.590899	0.0664299	0.339307	0.0664299	2.22045e-16	0.572143	0.119289	0.000531332	-0.0255821	0.00170318	0	-0.00982479	0.00188586	1.09649e-06
0.001	0.05	1	PolyPred-S-1000G-Nmix1000	96	Non-British European	43005	0.0495603	0.000713289	0.0194547	0.00185381	0.875	0	0.502444	0	0	0.502444	0	0	-0.0192654	0.00186218	0	-0.0192654	0.00186218	0
0.001	0.05	1	PolyPred-S-1000G-Nmix1000	96	South Asian	7598	0.0446712	0.00212833	0.0170172	0.00166071	0.765369	0.0489836	0.439491	0.0489836	0	0.521475	0.0582832	1.08291e-12	-0.0217029	0.00167735	0	-0.0156156	0.00169076	7.10543e-15
0.001	0.05	1	PolyPred-S-1000G-Nmix200	96	African	6803	0.0370053	0.00345977	0.00769386	0.000833561	0.350562	0.0336314	0.198705	0.0336314	0	0.515955	0.0868701	2.34348e-07	-0.0310262	0.00084446	0	-0.00721802	0.000869043	6.80345e-13
0.001	0.05	1	PolyPred-S-1000G-Nmix200	96	East Asian	1222	0.0336821	0.00308098	0.0127208	0.00118998	0.579606	0.048327	0.328531	0.048327	0	0.553972	0.0868233	1.48423e-06	-0.0259994	0.00120061	0	-0.010242	0.00154618	2.08731e-09
0.001	0.05	1	PolyPred-S-1000G-Nmix200	96	Non-British European	43805	0.0495649	0.000712814	0.0217186	0.00177419	0.989583	0	0.560914	0	0	0.560914	0	0	-0.0170015	0.001765	8.88178e-16	-0.0170015	0.001765	8.88178e-16
0.001	0.05	1	PolyPred-S-1000G-Nmix200	96	South Asian	8398	0.0446791	0.00212474	0.0181916	0.00161754	0.828879	0.0592206	0.469823	0.0592206	2.86438e-14	0.557465	0.068921	5.32007e-09	-0.0205285	0.00162838	0	-0.0144411	0.00162717	4.19664e-14
0.001	0.05	1	PolyPred-S-UK10K	100	African	6503	0.0370975	0.00348439	0.0204745	0.00073512	0.513925	0.0164519	0.528781	0.0164519	0	1.37303	0.0429459	7.9492e-14	-0.0182456	0.000780479	0	0.0055626	0.00069492	2.34568e-12
0.001	0.05	1	PolyPred-S-UK10K	100	East Asian	922	0.0338043	0.00313972	0.0235221	0.00119257	0.590423	0.0268285	0.607491	0.0268285	0	1.02436	0.0357111	0.496784	-0.015198	0.00121778	0	0.000559319	0.00101505	0.582856
0.001	0.05	1	PolyPred-S-UK10K	100	Non-British European	43505	0.0495599	0.000700049	0.0390426	0.00104281	0.98	0	1.00833	0	0	1.00833	0	0	0.000322528	0.00104127	0.757407	0.000322528	0.00104127	0.757407
0.001	0.05	1	PolyPred-S-UK10K	100	South Asian	8098	0.0447137	0.00211622	0.0330064	0.00110345	0.828486	0.0158824	0.852436	0.0158824	3.77476e-15	1.01145	0.0127372	0.370809	-0.00571369	0.00113762	2.26054e-06	0.000373688	0.00100482	0.710767
0.001	0.05	1	PolyPred-S-UK10K-Nmix100	100	African	6903	0.03709	0.00345395	0.0178852	0.000950693	0.451621	0.0226051	0.461911	0.0226051	0	1.19939	0.059736	0.00119021	-0.0208349	0.000981123	0	0.00297335	0.000930358	0.00187091
0.001	0.05	1	PolyPred-S-UK10K-Nmix100	100	East Asian	1322	0.0338052	0.00305653	0.0233799	0.0010115	0.590367	0.0268984	0.603818	0.0268984	0	1.01816	0.0506741	0.720774	-0.0153402	0.00103591	0	0.000417093	0.00109703	0.704609
0.001	0.05	1	PolyPred-S-UK10K-Nmix100	100	Non-British European	43905	0.0495588	0.000699462	0.0392063	0.000955851	0.99	0	1.01256	0	0	1.01256	0	0	0.00048618	0.000966027	0.615886	0.00048618	0.000966027	0.615886
0.001	0.05	1	PolyPred-S-UK10K-Nmix100	100	South Asian	8498	0.0447193	0.00211004	0.0326614	0.00109949	0.824735	0.0224652	0.843526	0.0224652	3.65472e-10	1.00088	0.0246518	0.971641	-0.0060587	0.00112067	4.45966e-07	2.86706e-05	0.00102461	0.977733
0.001	0.05	1	PolyPred-S-UK10K-Nmix1000	100	African	6003	0.0371071	0.00345835	0.0198551	0.000811467	0.485335	0.017282	0.512786	0.017282	0	1.3315	0.0462364	1.37378e-10	-0.018865	0.000860236	0	0.00494325	0.000797698	1.3266e-08
0.001	0.05	1	PolyPred-S-UK10K-Nmix1000	100	East Asian	422	0.0341473	0.00364044	0.0260162	0.00162408	0.635935	0.0375266	0.671904	0.0375266	5.9952e-14	1.13297	0.0476301	0.00629187	-0.0127039	0.00162168	5.43809e-12	0.0030534	0.00129402	0.0202559
0.001	0.05	1	PolyPred-S-UK10K-Nmix1000	100	Non-British European	43005	0.0495546	0.000701259	0.0392738	0.00105529	0.96	0	1.0143	0	0	1.0143	0	0	0.000553658	0.00105025	0.599256	0.000553658	0.00105025	0.599256
0.001	0.05	1	PolyPred-S-UK10K-Nmix1000	100	South Asian	7598	0.0447128	0.00212982	0.0330509	0.00110778	0.80789	0.0168012	0.853586	0.0168012	6.90559e-14	1.01282	0.0142862	0.371878	-0.00566918	0.00114529	3.0504e-06	0.000418193	0.00101743	0.681939
0.001	0.05	1	PolyPred-S-UK10K-Nmix200	100	African	6803	0.0370917	0.00345932	0.019648	0.000831504	0.493376	0.0193003	0.507437	0.0193003	0	1.31761	0.0501605	7.13781e-09	-0.0190721	0.000870826	0	0.00473614	0.000802571	5.06226e-08
0.001	0.05	1	PolyPred-S-UK10K-Nmix200	100	East Asian	1222	0.0338099	0.00309338	0.0235845	0.00103596	0.592224	0.0245227	0.609102	0.0245227	0	1.02707	0.0443569	0.543021	-0.0151356	0.00106829	0	0.000621689	0.00110305	0.574296
0.001	0.05	1	PolyPred-S-UK10K-Nmix200	100	Non-British European	43805	0.0495589	0.000700471	0.0398236	0.000879712	1	0	1.0285	0	0	1.0285	0	0	0.00110347	0.000871033	0.20818	0.00110347	0.000871033	0.20818
0.001	0.05	1	PolyPred-S-UK10K-Nmix200	100	South Asian	8398	0.0447244	0.00212818	0.032591	0.00104509	0.818385	0.0195446	0.841707	0.0195446	1.47193e-12	0.998721	0.0209382	0.95142	-0.00612911	0.00107123	1.12644e-07	-4.17327e-05	0.000974988	0.965945
0.001	0.05	1	PolyPred-S-L1	100	African	6503	0.0370975	0.00348439	0.0125632	0.000704509	0.385066	0.0146589	0.324461	0.0146589	0	0.842494	0.031259	2.11313e-06	-0.0261569	0.000738257	0	-0.00234871	0.00066106	0.000585391
0.001	0.05	1	PolyPred-S-L1	100	East Asian	922	0.0338043	0.00313972	0.0178688	0.00110705	0.547686	0.0285719	0.461487	0.0285719	0	0.778164	0.038598	1.00499e-07	-0.0208513	0.00112445	0	-0.00509397	0.00112282	1.60639e-05
0.001	0.05	1	PolyPred-S-L1	100	Non-British European	43505	0.0495599	0.000700049	0.0319735	0.0011457	0.98	0	0.82576	0	0	0.82576	0	0	-0.0067466	0.00114389	5.13675e-08	-0.0067466	0.00114389	5.13675e-08
0.001	0.05	1	PolyPred-S-L1	100	South Asian	8098	0.0447137	0.00211622	0.0260728	0.00117206	0.79914	0.0180096	0.673365	0.0180096	0	0.798976	0.0157149	0	-0.0126473	0.00120849	0	-0.00655996	0.00108473	2.61766e-08
0.001	0.05	1	PolyPred-S-L1-Nmix100	100	African	6503	0.0370975	0.00348439	0.0125632	0.000704509	0.385066	0.0146589	0.324461	0.0146589	0	0.842494	0.031259	2.11313e-06	-0.0261569	0.000738257	0	-0.00234871	0.00066106	0.000585391
0.001	0.05	1	PolyPred-S-L1-Nmix100	100	East Asian	922	0.0338043	0.00313972	0.0178688	0.00110705	0.547686	0.0285719	0.461487	0.0285719	0	0.778164	0.038598	1.00499e-07	-0.0208513	0.00112445	0	-0.00509397	0.00112282	1.60639e-05
0.001	0.05	1	PolyPred-S-L1-Nmix100	100	Non-British European	43505	0.0495599	0.000700049	0.0319735	0.0011457	0.98	0	0.82576	0	0	0.82576	0	0	-0.0067466	0.00114389	5.13675e-08	-0.0067466	0.00114389	5.13675e-08
0.001	0.05	1	PolyPred-S-L1-Nmix100	100	South Asian	8098	0.0447137	0.00211622	0.0260728	0.00117206	0.79914	0.0180096	0.673365	0.0180096	0	0.798976	0.0157149	0	-0.0126473	0.00120849	0	-0.00655996	0.00108473	2.61766e-08
0.001	0.05	1	PolyPred-S-L1-Nmix1000	100	African	6503	0.0370975	0.00348439	0.0125632	0.000704509	0.385066	0.0146589	0.324461	0.0146589	0	0.842494	0.031259	2.11313e-06	-0.0261569	0.000738257	0	-0.00234871	0.00066106	0.000585391
0.001	0.05	1	PolyPred-S-L1-Nmix1000	100	East Asian	922	0.0338043	0.00313972	0.0178688	0.00110705	0.547686	0.0285719	0.461487	0.0285719	0	0.778164	0.038598	1.00499e-07	-0.0208513	0.00112445	0	-0.00509397	0.00112282	1.60639e-05
0.001	0.05	1	PolyPred-S-L1-Nmix1000	100	Non-British European	43505	0.0495599	0.000700049	0.0319735	0.0011457	0.98	0	0.82576	0	0	0.82576	0	0	-0.0067466	0.00114389	5.13675e-08	-0.0067466	0.00114389	5.13675e-08
0.001	0.05	1	PolyPred-S-L1-Nmix1000	100	South Asian	8098	0.0447137	0.00211622	0.0260728	0.00117206	0.79914	0.0180096	0.673365	0.0180096	0	0.798976	0.0157149	0	-0.0126473	0.00120849	0	-0.00655996	0.00108473	2.61766e-08
0.001	0.05	1	PolyPred-S-L1-Nmix200	100	African	6503	0.0370975	0.00348439	0.0125632	0.000704509	0.385066	0.0146589	0.324461	0.0146589	0	0.842494	0.031259	2.11313e-06	-0.0261569	0.000738257	0	-0.00234871	0.00066106	0.000585391
0.001	0.05	1	PolyPred-S-L1-Nmix200	100	East Asian	922	0.0338043	0.00313972	0.0178688	0.00110705	0.547686	0.0285719	0.461487	0.0285719	0	0.778164	0.038598	1.00499e-07	-0.0208513	0.00112445	0	-0.00509397	0.00112282	1.60639e-05
0.001	0.05	1	PolyPred-S-L1-Nmix200	100	Non-British European	43505	0.0495599	0.000700049	0.0319735	0.0011457	0.98	0	0.82576	0	0	0.82576	0	0	-0.0067466	0.00114389	5.13675e-08	-0.0067466	0.00114389	5.13675e-08
0.001	0.05	1	PolyPred-S-L1-Nmix200	100	South Asian	8098	0.0447137	0.00211622	0.0260728	0.00117206	0.79914	0.0180096	0.673365	0.0180096	0	0.798976	0.0157149	0	-0.0126473	0.00120849	0	-0.00655996	0.00108473	2.61766e-08
0.001	0.05	1	PolyPred-S-Nmix100	100	African	6903	0.03709	0.00345395	0.0214813	0.000891362	0.510616	0.0197774	0.554783	0.0197774	0	1.44055	0.053726	8.9373e-13	-0.0172388	0.000928483	0	0.00656939	0.000835841	4.79083e-12
0.001	0.05	1	PolyPred-S-Nmix100	100	East Asian	1322	0.0338052	0.00305653	0.0253612	0.00106558	0.602843	0.0281718	0.654987	0.0281718	0	1.10445	0.0512152	0.0440791	-0.0133589	0.00110359	0	0.00239837	0.00112129	0.0349
0.001	0.05	1	PolyPred-S-Nmix100	100	Non-British European	43905	0.0495588	0.000699462	0.0416486	0.000816002	0.99	0	1.07563	0	0	1.07563	0	0	0.0029285	0.000844009	0.000773054	0.0029285	0.000844009	0.000773054
0.001	0.05	1	PolyPred-S-Nmix100	100	South Asian	8498	0.0447193	0.00211004	0.0356444	0.000877867	0.847277	0.0214633	0.920565	0.0214633	0.000353143	1.09229	0.0229172	0.000110787	-0.00307575	0.000913068	0.00107762	0.00301162	0.00075756	0.000133649
0.001	0.05	1	PolyPred-S-Nmix1000	100	African	6003	0.0371071	0.00345835	0.0234936	0.000799942	0.537067	0.0159485	0.606754	0.0159485	0	1.57549	0.0404048	0	-0.0152265	0.000855604	0	0.0085817	0.00073562	0
0.001	0.05	1	PolyPred-S-Nmix1000	100	East Asian	422	0.0341473	0.00364044	0.027424	0.00170873	0.626917	0.0377733	0.708263	0.0377733	9.34652e-12	1.19428	0.0489912	0.000138482	-0.0112961	0.00171678	2.25566e-09	0.00446121	0.00135427	0.0013701
0.001	0.05	1	PolyPred-S-Nmix1000	100	Non-British European	43005	0.0495546	0.000701259	0.0419945	0.000914318	0.96	0	1.08456	0	0	1.08456	0	0	0.00327435	0.000925454	0.00061537	0.00327435	0.000925454	0.00061537
0.001	0.05	1	PolyPred-S-Nmix1000	100	South Asian	7598	0.0447128	0.00212982	0.0360117	0.000950228	0.823233	0.0154763	0.930051	0.0154763	1.71737e-05	1.10355	0.0123124	3.15525e-13	-0.00270842	0.00100322	0.00816215	0.00337896	0.00081074	6.59241e-05
0.001	0.05	1	PolyPred-S-Nmix200	100	African	6803	0.0370917	0.00345932	0.0229196	0.000810289	0.542902	0.0182579	0.59193	0.0182579	0	1.537	0.0482778	0	-0.0158005	0.000842743	0	0.00800772	0.000730077	0
0.001	0.05	1	PolyPred-S-Nmix200	100	East Asian	1222	0.0338099	0.00309338	0.0257411	0.00112732	0.609735	0.0245499	0.664799	0.0245499	0	1.12099	0.0391761	0.00261163	-0.012979	0.00115161	0	0.00277829	0.00100082	0.00658125
0.001	0.05	1	PolyPred-S-Nmix200	100	Non-British European	43805	0.0495589	0.000700471	0.0422168	0.000683615	1	0	1.09031	0	0	1.09031	0	0	0.00349671	0.000706638	3.07066e-06	0.00349671	0.000706638	3.07066e-06
0.001	0.05	1	PolyPred-S-Nmix200	100	South Asian	8398	0.0447244	0.00212818	0.0364535	0.000691538	0.863482	0.017562	0.941461	0.017562	0.00120824	1.11708	0.0188373	1.21828e-08	-0.00226663	0.000736739	0.00270787	0.00382074	0.000542143	2.46727e-10
0.001	0.05	1	PolyPred-S-N100K	100	African	6503	0.0371888	0.00320842	0.0201017	0.000481325	0.511845	0.0113374	0.519154	0.0113374	0	1.34803	0.0416465	4.10338e-13	-0.0186184	0.000579672	0	0.00518982	0.000600783	1.0103e-13
0.001	0.05	1	PolyPred-S-N100K	100	East Asian	922	0.0342655	0.0031016	0.02552	0.00101548	0.64981	0.0247956	0.659089	0.0247956	0	1.11136	0.0696933	0.113252	-0.0132001	0.000988281	0	0.00255721	0.00153879	0.0997101
0.001	0.05	1	PolyPred-S-N100K	100	Non-British European	43505	0.0495384	0.000807441	0.039273	0.000423379	1	0	1.01428	0	0	1.01428	0	0	0.000552892	0.000442509	0.214447	0.000552892	0.000442509	0.214447
0.001	0.05	1	PolyPred-S-N100K	100	South Asian	8098	0.0447847	0.00218728	0.0343622	0.000482809	0.874959	0.0146738	0.887452	0.0146738	1.21363e-11	1.053	0.0241876	0.0307841	-0.00435786	0.000513542	2.16049e-13	0.00172952	0.000700159	0.0152146
0.001	0.05	1	PolyPred-S-N10K	100	African	6503	0.037113	0.00304776	0.00498095	0.00025596	0.33433	0.0148797	0.12864	0.0148797	0	0.334026	0.0475937	0	-0.0337392	0.000335834	0	-0.00993093	0.000507294	0
0.001	0.05	1	PolyPred-S-N10K	100	East Asian	922	0.034528	0.00359668	0.0086748	0.000686928	0.582268	0.0455263	0.224039	0.0455263	0	0.377776	0.0898454	4.41503e-10	-0.0300453	0.000734264	0	-0.014288	0.0012513	0
0.001	0.05	1	PolyPred-S-N10K	100	Non-British European	43505	0.0495686	0.000787276	0.0148983	0.000311312	1	0	0.384769	0	0	0.384769	0	0	-0.0238218	0.000381026	0	-0.0238218	0.000381026	0
0.001	0.05	1	PolyPred-S-N10K	100	South Asian	8098	0.0453104	0.00245845	0.0124452	0.000346522	0.835347	0.0216991	0.321415	0.0216991	0	0.381373	0.0285426	0	-0.0262749	0.000426326	0	-0.0201875	0.000537665	0
0.001	0.05	1	PolyPred-1000G	96	African	6503	0.03701	0.00348679	0.0122644	0.000693596	0.483065	0.0384325	0.316744	0.0384325	0	0.822456	0.0985387	0.0747536	-0.0264557	0.000725571	0	-0.00264751	0.000708488	0.000318081
0.001	0.05	1	PolyPred-1000G	96	East Asian	922	0.0336597	0.00311472	0.0152685	0.00116749	0.60139	0.0445184	0.394329	0.0445184	0	0.664922	0.0808353	7.37504e-05	-0.0234516	0.00117994	0	-0.00769432	0.00131058	6.33704e-08
0.001	0.05	1	PolyPred-1000G	96	Non-British European	43505	0.0495653	0.000712488	0.0248597	0.00179805	0.979167	0	0.642036	0	0	0.642036	0	0	-0.0138604	0.00180976	1.56646e-11	-0.0138604	0.00180976	1.56646e-11
0.001	0.05	1	PolyPred-1000G	96	South Asian	8098	0.0446685	0.00211352	0.0224146	0.00153023	0.882858	0.0449892	0.578887	0.0449892	3.77476e-15	0.686874	0.0525345	4.26063e-08	-0.0163055	0.00155851	0	-0.0102182	0.00153602	1.83135e-09
0.001	0.05	1	PolyPred-1000G-Nmix100	96	African	6903	0.0370021	0.00345239	0.0100401	0.000769423	0.41828	0.0403463	0.2593	0.0403463	0	0.673297	0.102537	0.00195117	-0.02868	0.000805942	0	-0.00487175	0.00076916	7.918e-09
0.001	0.05	1	PolyPred-1000G-Nmix100	96	East Asian	1322	0.0336827	0.003053	0.014046	0.00115594	0.585168	0.0444275	0.362757	0.0444275	0	0.611685	0.082158	7.9085e-06	-0.0246741	0.00117526	0	-0.00891681	0.00143073	1.25584e-08
0.001	0.05	1	PolyPred-1000G-Nmix100	96	Non-British European	43905	0.049565	0.000711668	0.0240034	0.00175291	1	0	0.61992	0	0	0.61992	0	0	-0.0147167	0.00177282	6.95e-13	-0.0147167	0.00177282	6.95e-13
0.001	0.05	1	PolyPred-1000G-Nmix100	96	South Asian	8498	0.0446749	0.00210724	0.0220386	0.00148145	0.918147	0.0620506	0.569177	0.0620506	4.71626e-10	0.675353	0.0719994	1.85914e-05	-0.0166815	0.00153403	0	-0.0105941	0.00146977	1.35026e-10
0.001	0.05	1	PolyPred-1000G-Nmix1000	96	African	6003	0.0370197	0.00346035	0.0118653	0.000693407	0.428002	0.0300565	0.306439	0.0300565	0	0.795697	0.0781843	0.0104321	-0.0268548	0.000724314	0	-0.00304654	0.000701274	3.49892e-05
0.001	0.05	1	PolyPred-1000G-Nmix1000	96	East Asian	422	0.0340101	0.00364223	0.0175799	0.00161357	0.634137	0.0541316	0.454026	0.0541316	2.22045e-16	0.765583	0.0988223	0.0197035	-0.0211402	0.00162783	0	-0.00538286	0.00175594	0.00282923
0.001	0.05	1	PolyPred-1000G-Nmix1000	96	Non-British European	43005	0.0495603	0.000713289	0.0257012	0.00178877	0.927083	0	0.663768	0	0	0.663768	0	0	-0.0130189	0.00180651	1.3588e-10	-0.0130189	0.00180651	1.3588e-10
0.001	0.05	1	PolyPred-1000G-Nmix1000	96	South Asian	7598	0.0446712	0.00212833	0.0223249	0.00153052	0.805294	0.0359676	0.57657	0.0359676	0	0.684125	0.0409177	1.1672e-11	-0.0163953	0.001571	0	-0.0103079	0.00149669	6.13153e-10
0.001	0.05	1	PolyPred-1000G-Nmix200	96	African	6803	0.0370053	0.00345977	0.0110972	0.000746449	0.454391	0.0392928	0.286602	0.0392928	0	0.744188	0.0970221	0.00978164	-0.0276229	0.000768931	0	-0.00381463	0.0007412	1.42744e-06
0.001	0.05	1	PolyPred-1000G-Nmix200	96	East Asian	1222	0.0336821	0.00308098	0.0137143	0.00114749	0.56155	0.0438829	0.354191	0.0438829	0	0.59724	0.0815127	3.32961e-06	-0.0250058	0.00115922	0	-0.00924848	0.0014056	2.5625e-09
0.001	0.05	1	PolyPred-1000G-Nmix200	96	Non-British European	43805	0.0495649	0.000712814	0.0241678	0.0017486	0.989583	0	0.624168	0	0	0.624168	0	0	-0.0145523	0.00176807	9.80993e-13	-0.0145523	0.00176807	9.80993e-13
0.001	0.05	1	PolyPred-1000G-Nmix200	96	South Asian	8398	0.0446791	0.00212474	0.0210379	0.00156707	0.861425	0.051763	0.543334	0.051763	5.44009e-14	0.644688	0.0615437	9.74556e-08	-0.0176822	0.00157949	0	-0.0115948	0.00156007	4.6418e-11
0.001	0.05	1	PolyPred-UK10K	100	African	6503	0.0370975	0.00348439	0.0219088	0.000532789	0.53012	0.0137521	0.565824	0.0137521	0	1.46922	0.0330926	0	-0.0168113	0.000582535	0	0.00699688	0.000424601	0
0.001	0.05	1	PolyPred-UK10K	100	East Asian	922	0.0338043	0.00313972	0.0260469	0.00105612	0.630248	0.0266676	0.672696	0.0266676	0	1.13431	0.0233584	9.93889e-08	-0.0126732	0.00106629	0	0.00308407	0.000439474	2.84555e-10
0.001	0.05	1	PolyPred-UK10K	100	Non-British European	43505	0.0495599	0.000700049	0.0413279	0.000619464	1	0	1.06735	0	0	1.06735	0	0	0.00260782	0.000581174	1.9501e-05	0.00260782	0.000581174	1.9501e-05
0.001	0.05	1	PolyPred-UK10K	100	South Asian	8098	0.0447137	0.00211622	0.0352952	0.000685805	0.854027	0.0118929	0.911547	0.0118929	3.76652e-11	1.08159	0.00739224	0	-0.00342493	0.000696729	3.51142e-06	0.00266245	0.000594726	2.0307e-05
0.001	0.05	1	PolyPred-UK10K-Nmix100	100	African	6903	0.03709	0.00345395	0.020016	0.000702731	0.486575	0.0187425	0.51694	0.0187425	0	1.34228	0.0461239	4.08125e-11	-0.0187041	0.000734377	0	0.00510409	0.000627522	1.24012e-12
0.001	0.05	1	PolyPred-UK10K-Nmix100	100	East Asian	1322	0.0338052	0.00305653	0.0244739	0.000916126	0.594944	0.0245461	0.632073	0.0245461	0	1.06581	0.0387683	0.0927496	-0.0142462	0.000947485	0	0.00151113	0.000776319	0.0544246
0.001	0.05	1	PolyPred-UK10K-Nmix100	100	Non-British European	43905	0.0495588	0.000699462	0.0403138	0.000755095	0.98	0	1.04116	0	0	1.04116	0	0	0.00159366	0.000728287	0.031005	0.00159366	0.000728287	0.031005
0.001	0.05	1	PolyPred-UK10K-Nmix100	100	South Asian	8498	0.0447193	0.00211004	0.0347018	0.000681245	0.843576	0.019247	0.896221	0.019247	4.74436e-07	1.0634	0.0201781	0.00221217	-0.00401833	0.000700438	1.05265e-07	0.00206905	0.000603291	0.000882679
0.001	0.05	1	PolyPred-UK10K-Nmix1000	100	African	6003	0.0371071	0.00345835	0.0224941	0.000518609	0.539563	0.0132561	0.580941	0.0132561	0	1.50847	0.0322082	0	-0.016226	0.000570516	0	0.00758223	0.000417131	0
0.001	0.05	1	PolyPred-UK10K-Nmix1000	100	East Asian	422	0.0341473	0.00364044	0.0286152	0.00157446	0.68639	0.0381999	0.739027	0.0381999	6.88913e-10	1.24616	0.0456146	4.65394e-07	-0.0101049	0.00157188	4.56344e-09	0.00565243	0.00108175	9.66235e-07
0.001	0.05	1	PolyPred-UK10K-Nmix1000	100	Non-British European	43005	0.0495546	0.000701259	0.0416895	0.000621433	1	0	1.07669	0	0	1.07669	0	0	0.00296937	0.000576764	1.33678e-06	0.00296937	0.000576764	1.33678e-06
0.001	0.05	1	PolyPred-UK10K-Nmix1000	100	South Asian	7598	0.0447128	0.00212982	0.0355551	0.00068932	0.852856	0.0118462	0.91826	0.0118462	4.98105e-10	1.08955	0.00721934	0	-0.00316499	0.000710205	2.19753e-05	0.00292238	0.000605975	5.13401e-06
0.001	0.05	1	PolyPred-UK10K-Nmix200	100	African	6803	0.0370917	0.00345932	0.0208111	0.000653572	0.506704	0.0164804	0.537476	0.0164804	0	1.39561	0.0418318	1.55431e-15	-0.017909	0.000690569	0	0.00589926	0.00059618	2.22045e-16
0.001	0.05	1	PolyPred-UK10K-Nmix200	100	East Asian	1222	0.0338099	0.00309338	0.0252911	0.000971745	0.61578	0.0237796	0.653177	0.0237796	0	1.10139	0.0313323	0.00164853	-0.013429	0.00100593	0	0.00232828	0.000707961	0.00139429
0.001	0.05	1	PolyPred-UK10K-Nmix200	100	Non-British European	43805	0.0495589	0.000700471	0.0410716	0.000636076	1	0	1.06073	0	0	1.06073	0	0	0.00235146	0.000589139	0.000126151	0.00235146	0.000589139	0.000126151
0.001	0.05	1	PolyPred-UK10K-Nmix200	100	South Asian	8398	0.0447244	0.00212818	0.0343906	0.00077378	0.837333	0.0153014	0.888184	0.0153014	7.06746e-11	1.05387	0.0152348	0.000620043	-0.00432952	0.000790467	3.28412e-07	0.00175785	0.000740188	0.0194821
0.001	0.05	1	PolyPred-L1	100	African	6503	0.0370975	0.00348439	0.015499	0.000462416	0.408515	0.0118398	0.400284	0.0118398	0	1.03937	0.0140471	0.00609133	-0.0232211	0.000493056	0	0.000587153	0.000205619	0.00523486
0.001	0.05	1	PolyPred-L1	100	East Asian	922	0.0338043	0.00313972	0.0215667	0.000989533	0.568442	0.0255691	0.556989	0.0255691	0	0.939201	0.0174922	0.000757737	-0.0171534	0.000976406	0	-0.00139612	0.000411224	0.000988632
0.001	0.05	1	PolyPred-L1	100	Non-British European	43505	0.0495599	0.000700049	0.03794	0.000353767	1	0	0.979852	0	0	0.979852	0	0	-0.000780148	0.000205176	0.00024795	-0.000780148	0.000205176	0.00024795
0.001	0.05	1	PolyPred-L1	100	South Asian	8098	0.0447137	0.00211622	0.0315946	0.000497103	0.832754	0.0146122	0.815975	0.0146122	0	0.968189	0.00927448	0.000881609	-0.00712546	0.000519795	0	-0.00103808	0.000238235	3.21943e-05
0.001	0.05	1	PolyPred-L1-Nmix100	100	African	6503	0.0370975	0.00348439	0.015499	0.000462416	0.408515	0.0118398	0.400284	0.0118398	0	1.03937	0.0140471	0.00609133	-0.0232211	0.000493056	0	0.000587153	0.000205619	0.00523486
0.001	0.05	1	PolyPred-L1-Nmix100	100	East Asian	922	0.0338043	0.00313972	0.0215667	0.000989533	0.568442	0.0255691	0.556989	0.0255691	0	0.939201	0.0174922	0.000757737	-0.0171534	0.000976406	0	-0.00139612	0.000411224	0.000988632
0.001	0.05	1	PolyPred-L1-Nmix100	100	Non-British European	43505	0.0495599	0.000700049	0.03794	0.000353767	1	0	0.979852	0	0	0.979852	0	0	-0.000780148	0.000205176	0.00024795	-0.000780148	0.000205176	0.00024795
0.001	0.05	1	PolyPred-L1-Nmix100	100	South Asian	8098	0.0447137	0.00211622	0.0315946	0.000497103	0.832754	0.0146122	0.815975	0.0146122	0	0.968189	0.00927448	0.000881609	-0.00712546	0.000519795	0	-0.00103808	0.000238235	3.21943e-05
0.001	0.05	1	PolyPred-L1-Nmix1000	100	African	6503	0.0370975	0.00348439	0.015499	0.000462416	0.408515	0.0118398	0.400284	0.0118398	0	1.03937	0.0140471	0.00609133	-0.0232211	0.000493056	0	0.000587153	0.000205619	0.00523486
0.001	0.05	1	PolyPred-L1-Nmix1000	100	East Asian	922	0.0338043	0.00313972	0.0215667	0.000989533	0.568442	0.0255691	0.556989	0.0255691	0	0.939201	0.0174922	0.000757737	-0.0171534	0.000976406	0	-0.00139612	0.000411224	0.000988632
0.001	0.05	1	PolyPred-L1-Nmix1000	100	Non-British European	43505	0.0495599	0.000700049	0.03794	0.000353767	1	0	0.979852	0	0	0.979852	0	0	-0.000780148	0.000205176	0.00024795	-0.000780148	0.000205176	0.00024795
0.001	0.05	1	PolyPred-L1-Nmix1000	100	South Asian	8098	0.0447137	0.00211622	0.0315946	0.000497103	0.832754	0.0146122	0.815975	0.0146122	0	0.968189	0.00927448	0.000881609	-0.00712546	0.000519795	0	-0.00103808	0.000238235	3.21943e-05
0.001	0.05	1	PolyPred-L1-Nmix200	100	African	6503	0.0370975	0.00348439	0.015499	0.000462416	0.408515	0.0118398	0.400284	0.0118398	0	1.03937	0.0140471	0.00609133	-0.0232211	0.000493056	0	0.000587153	0.000205619	0.00523486
0.001	0.05	1	PolyPred-L1-Nmix200	100	East Asian	922	0.0338043	0.00313972	0.0215667	0.000989533	0.568442	0.0255691	0.556989	0.0255691	0	0.939201	0.0174922	0.000757737	-0.0171534	0.000976406	0	-0.00139612	0.000411224	0.000988632
0.001	0.05	1	PolyPred-L1-Nmix200	100	Non-British European	43505	0.0495599	0.000700049	0.03794	0.000353767	1	0	0.979852	0	0	0.979852	0	0	-0.000780148	0.000205176	0.00024795	-0.000780148	0.000205176	0.00024795
0.001	0.05	1	PolyPred-L1-Nmix200	100	South Asian	8098	0.0447137	0.00211622	0.0315946	0.000497103	0.832754	0.0146122	0.815975	0.0146122	0	0.968189	0.00927448	0.000881609	-0.00712546	0.000519795	0	-0.00103808	0.000238235	3.21943e-05
0.001	0.05	1	PolyPred-Nmix100	100	African	6903	0.03709	0.00345395	0.0231024	0.00067844	0.533717	0.0163966	0.596651	0.0163966	0	1.54926	0.0417149	0	-0.0156177	0.000721713	0	0.00819052	0.000576367	0
0.001	0.05	1	PolyPred-Nmix100	100	East Asian	1322	0.0338052	0.00305653	0.0264065	0.000984658	0.61005	0.0249893	0.681985	0.0249893	0	1.14997	0.0370143	0.000101229	-0.0123136	0.00102413	0	0.00344375	0.000792753	3.38813e-05
0.001	0.05	1	PolyPred-Nmix100	100	Non-British European	43905	0.0495588	0.000699462	0.042853	0.0004987	0.99	0	1.10674	0	0	1.10674	0	0	0.00413292	0.000510082	1.44729e-12	0.00413292	0.000510082	1.44729e-12
0.001	0.05	1	PolyPred-Nmix100	100	South Asian	8498	0.0447193	0.00211004	0.0367185	0.00052582	0.848279	0.0152271	0.948306	0.0152271	0.000989061	1.1252	0.0137486	9.76996e-15	-0.00200161	0.000576278	0.000763898	0.00408577	0.000313094	0
0.001	0.05	1	PolyPred-Nmix1000	100	African	6003	0.0371071	0.00345835	0.0251599	0.000535416	0.570693	0.012602	0.64979	0.012602	0	1.68724	0.0305742	0	-0.0135602	0.000594391	0	0.0102481	0.000409081	0
0.001	0.05	1	PolyPred-Nmix1000	100	East Asian	422	0.0341473	0.00364044	0.030479	0.00161823	0.691342	0.03664	0.787161	0.03664	7.64542e-08	1.32732	0.0430043	1.61633e-11	-0.00824114	0.00161801	1.68286e-06	0.00751617	0.00112405	1.36633e-09
0.001	0.05	1	PolyPred-Nmix1000	100	Non-British European	43005	0.0495546	0.000701259	0.0440867	0.000198047	1	0	1.1386	0	0	1.1386	0	0	0.00536656	0.000161258	0	0.00536656	0.000161258	0
0.001	0.05	1	PolyPred-Nmix1000	100	South Asian	7598	0.0447128	0.00212982	0.0376193	0.000511026	0.853305	0.0122012	0.971571	0.0122012	0.0218379	1.15281	0.00700048	0	-0.00110075	0.000575715	0.0587703	0.00498662	0.00028021	0
0.001	0.05	1	PolyPred-Nmix200	100	African	6803	0.0370917	0.00345932	0.023752	0.000618427	0.545877	0.0143923	0.613428	0.0143923	0	1.59282	0.0360435	0	-0.0149681	0.000646055	0	0.00884011	0.000509502	0
0.001	0.05	1	PolyPred-Nmix200	100	East Asian	1222	0.0338099	0.00309338	0.0272059	0.00104352	0.625256	0.0241825	0.70263	0.0241825	0	1.18478	0.0288958	5.33685e-09	-0.0115142	0.00107622	0	0.0042431	0.000685953	1.3963e-08
0.001	0.05	1	PolyPred-Nmix200	100	Non-British European	43805	0.0495589	0.000700471	0.0435116	0.000227839	1	0	1.12375	0	0	1.12375	0	0	0.00479151	0.000198883	0	0.00479151	0.000198883	0
0.001	0.05	1	PolyPred-Nmix200	100	South Asian	8398	0.0447244	0.00212818	0.0370549	0.000512215	0.851609	0.0121701	0.956993	0.0121701	0.000624311	1.13551	0.00852754	0	-0.00166523	0.000560716	0.00373861	0.00442215	0.000279161	0
0.001	0.05	1	PolyPred-N100K	100	African	6503	0.0371888	0.00320842	0.0204152	0.000447415	0.513889	0.0114157	0.52725	0.0114157	0	1.36906	0.0417574	3.73035e-14	-0.0183049	0.00055894	0	0.00550331	0.000562471	4.44089e-16
0.001	0.05	1	PolyPred-N100K	100	East Asian	922	0.0342655	0.0031016	0.0254468	0.00100032	0.640544	0.0248859	0.657198	0.0248859	0	1.10817	0.068435	0.117141	-0.0132733	0.000977479	0	0.00248397	0.00151345	0.103916
0.001	0.05	1	PolyPred-N100K	100	Non-British European	43505	0.0495384	0.000807441	0.0397268	0.000245966	1	0	1.026	0	0	1.026	0	0	0.00100672	0.000312777	0.00174168	0.00100672	0.000312777	0.00174168
0.001	0.05	1	PolyPred-N100K	100	South Asian	8098	0.0447847	0.00218728	0.0340667	0.000476525	0.857524	0.0125682	0.87982	0.0125682	1.11022e-15	1.04394	0.0221048	0.0495791	-0.00465339	0.000521626	2.4647e-14	0.00143398	0.000713073	0.0470454
0.001	0.05	1	PolyPred-N10K	100	African	6503	0.037113	0.00304776	0.00508372	0.000245227	0.334183	0.0147461	0.131294	0.0147461	0	0.340918	0.0466643	0	-0.0336364	0.000334504	0	-0.00982816	0.00049565	0
0.001	0.05	1	PolyPred-N10K	100	East Asian	922	0.034528	0.00359668	0.00878756	0.000659464	0.577657	0.0424766	0.226951	0.0424766	0	0.382687	0.0849296	8.53242e-11	-0.0299325	0.000715121	0	-0.0141752	0.00123646	0
0.001	0.05	1	PolyPred-N10K	100	Non-British European	43505	0.0495686	0.000787276	0.0152124	0.000288056	1	0	0.392881	0	0	0.392881	0	0	-0.0235077	0.000368405	0	-0.0235077	0.000368405	0
0.001	0.05	1	PolyPred-N10K	100	South Asian	8098	0.0453104	0.00245845	0.0123599	0.00033188	0.812488	0.0205274	0.319211	0.0205274	0	0.378758	0.0264745	0	-0.0263602	0.000416992	0	-0.0202728	0.000523217	0
0.001	0.05	1	PolyPred-NoFun	100	African	6503	0.0370975	0.00348439	0.0236442	0.000504105	0.541978	0.0120106	0.610645	0.0120106	0	1.5856	0.0284664	0	-0.0150759	0.000552965	0	0.00873237	0.000367255	0
0.001	0.05	1	PolyPred-NoFun	100	East Asian	922	0.0338043	0.00313972	0.0276813	0.00121039	0.634516	0.0275331	0.714908	0.0275331	0	1.20549	0.021255	4.44089e-16	-0.0110388	0.00121799	1.22125e-14	0.00471852	0.000540435	6.35048e-14
0.001	0.05	1	PolyPred-NoFun	100	Non-British European	43505	0.0495599	0.000700049	0.0436259	0.000200095	1	0	1.1267	0	0	1.1267	0	0	0.00490575	0.000180222	0	0.00490575	0.000180222	0
0.001	0.05	1	PolyPred-NoFun	100	South Asian	8098	0.0447137	0.00211622	0.0372113	0.000491199	0.852965	0.0116843	0.961033	0.0116843	0.0012017	1.14031	0.00656249	0	-0.00150879	0.000550201	0.00724275	0.00457858	0.000226128	0
0.001	0.05	1	PolyPred-S-NoFun	100	African	6503	0.0370975	0.00348439	0.0224399	0.000719458	0.523018	0.0159523	0.579542	0.0159523	0	1.50484	0.0383748	0	-0.0162802	0.000769882	0	0.00752804	0.000618774	0
0.001	0.05	1	PolyPred-S-NoFun	100	East Asian	922	0.0338043	0.00313972	0.0254556	0.00126709	0.593307	0.0278102	0.657426	0.0278102	0	1.10856	0.0360739	0.00332067	-0.0132645	0.00130636	0	0.00249282	0.000947564	0.00988093
0.001	0.05	1	PolyPred-S-NoFun	100	Non-British European	43505	0.0495599	0.000700049	0.0420465	0.000776733	0.98	0	1.08591	0	0	1.08591	0	0	0.00332644	0.000797141	6.4654e-05	0.00332644	0.000797141	6.4654e-05
0.001	0.05	1	PolyPred-S-NoFun	100	South Asian	8098	0.0447137	0.00211622	0.0353239	0.000960978	0.823312	0.018207	0.912288	0.018207	5.24174e-06	1.08247	0.0173408	6.72805e-06	-0.00339622	0.00101471	0.00115584	0.00269116	0.000841619	0.00186107
0.001	0.05	1	PolyPred-S-NoFun-L1	100	African	6503	0.0370975	0.00348439	0.0124302	0.000704576	0.380429	0.0146165	0.321026	0.0146165	0	0.833575	0.0317049	8.73115e-07	-0.0262899	0.000742753	0	-0.00248171	0.000665698	0.000321604
0.001	0.05	1	PolyPred-S-NoFun-L1	100	East Asian	922	0.0338043	0.00313972	0.0179045	0.00110481	0.547971	0.0284645	0.462407	0.0284645	0	0.779716	0.0389145	1.47327e-07	-0.0208156	0.0011224	0	-0.00505833	0.00111799	1.68565e-05
0.001	0.05	1	PolyPred-S-NoFun-L1	100	Non-British European	43505	0.0495599	0.000700049	0.0320206	0.00114005	0.98	0	0.826977	0	0	0.826977	0	0	-0.00669948	0.00113809	5.4043e-08	-0.00669948	0.00113809	5.4043e-08
0.001	0.05	1	PolyPred-S-NoFun-L1	100	South Asian	8098	0.0447137	0.00211622	0.0262621	0.00116985	0.803758	0.0185766	0.678254	0.0185766	0	0.804777	0.0164234	0	-0.012458	0.00120703	0	-0.00637067	0.00108585	5.89997e-08
0.001	0.05	1	PolyPred-NoFun-L1	100	African	6503	0.0370975	0.00348439	0.0153627	0.000451891	0.404798	0.0115419	0.396762	0.0115419	0	1.03023	0.0136981	0.0296303	-0.0233574	0.000481642	0	0.000450795	0.000203837	0.0292987
0.001	0.05	1	PolyPred-NoFun-L1	100	East Asian	922	0.0338043	0.00313972	0.021613	0.00100331	0.569489	0.0259945	0.558184	0.0259945	0	0.941216	0.0177334	0.00128211	-0.0171071	0.000987506	0	-0.00134983	0.000406265	0.00125078
0.001	0.05	1	PolyPred-NoFun-L1	100	Non-British European	43505	0.0495599	0.000700049	0.0379515	0.000350966	1	0	0.980149	0	0	0.980149	0	0	-0.000768623	0.000204295	0.00028532	-0.000768623	0.000204295	0.00028532
0.001	0.05	1	PolyPred-NoFun-L1	100	South Asian	8098	0.0447137	0.00211622	0.0316404	0.000494783	0.833707	0.0145454	0.817158	0.0145454	0	0.969592	0.00935684	0.00157815	-0.00707968	0.000518327	0	-0.000992303	0.000232942	4.66536e-05
0.001	0.05	1	SBayesR	100	African	6503	0.0370975	0.00348439	0.0115138	0.000771427	0.344726	0.0161613	0.297361	0.0161613	0	0.772126	0.0367781	1.33254e-08	-0.0272063	0.000802871	0	-0.00339804	0.000737933	1.22885e-05
0.001	0.05	1	SBayesR	100	East Asian	922	0.0338043	0.00313972	0.0178665	0.00118781	0.534925	0.0271249	0.461426	0.0271249	0	0.778062	0.0370927	3.49938e-08	-0.0208536	0.00121438	0	-0.00509632	0.00120974	5.57156e-05
0.001	0.05	1	SBayesR	100	Non-British European	43505	0.0495599	0.000700049	0.0334	0.00111698	1	0	0.8626	0	0	0.8626	0	0	-0.00532014	0.00112482	7.46821e-06	-0.00532014	0.00112482	7.46821e-06
0.001	0.05	1	SBayesR	100	South Asian	8098	0.0447137	0.00211622	0.0264993	0.00132125	0.793393	0.0192733	0.684381	0.0192733	0	0.812047	0.017108	0	-0.0122208	0.00135039	1.28786e-14	-0.00613342	0.00123825	3.00876e-06
0.001	0.05	1	SBayesR-N100K	100	African	6503	0.0371888	0.00320842	0.0146538	0.000439819	0.427148	0.0112395	0.378456	0.0112395	0	0.982696	0.038468	0.653826	-0.0240663	0.000529677	0	-0.000258029	0.000577021	0.655726
0.001	0.05	1	SBayesR-N100K	100	East Asian	922	0.0342655	0.0031016	0.0230278	0.000987892	0.671241	0.027263	0.594724	0.027263	0	1.00283	0.073741	0.969458	-0.0156923	0.000967882	0	6.49972e-05	0.00154526	0.966534
0.001	0.05	1	SBayesR-N100K	100	Non-British European	43505	0.0495384	0.000807441	0.0343063	0.000451763	1	0	0.886007	0	0	0.886007	0	0	-0.00441382	0.00047266	3.10862e-15	-0.00441382	0.00047266	3.10862e-15
0.001	0.05	1	SBayesR-N100K	100	South Asian	8098	0.0447847	0.00218728	0.0304388	0.000632456	0.887265	0.0140121	0.786123	0.0140121	0	0.932768	0.0229359	0.00419236	-0.00828133	0.000642234	0	-0.00219395	0.000793646	0.00680233
0.001	0.05	1	SBayesR-N10K	100	African	6503	0.037113	0.00304776	0.00465165	0.000213138	0.343865	0.0139217	0.120135	0.0139217	0	0.311942	0.0433159	0	-0.0340685	0.000301777	0	-0.0102602	0.0004622	0
0.001	0.05	1	SBayesR-N10K	100	East Asian	922	0.034528	0.00359668	0.00815062	0.000630347	0.60252	0.0452257	0.210501	0.0452257	0	0.354949	0.0881055	6.61142e-11	-0.0305695	0.000684123	0	-0.0148122	0.00119396	0
0.001	0.05	1	SBayesR-N10K	100	Non-British European	43505	0.0495686	0.000787276	0.0135275	0.000302166	1	0	0.349367	0	0	0.349367	0	0	-0.0251926	0.000376222	0	-0.0251926	0.000376222	0
0.001	0.05	1	SBayesR-N10K	100	South Asian	8098	0.0453104	0.00245845	0.0108772	0.000313926	0.804079	0.0185376	0.280919	0.0185376	0	0.333322	0.0244807	0	-0.0278429	0.000391784	0	-0.0217555	0.000515231	0
0.001	0.07	0.8	P+T	100	African	6503	0.160636	0.0443479	0.00857653	0.00043317	0.240119	0.0120434	0.156072	0.0120434	0	0.618084	0.0385991	2.22045e-16	-0.0463759	0.000475538	0	-0.00529946	0.000488467	0
0.001	0.07	0.8	P+T	100	East Asian	922	0.15183	0.0451846	0.0119402	0.00086681	0.334292	0.0245408	0.217282	0.0245408	0	0.632664	0.0448456	9.33253e-13	-0.0430122	0.000870353	0	-0.0069327	0.000722783	8.88178e-16
0.001	0.07	0.8	P+T	100	Non-British European	43505	0.0693492	0.00114128	0.0357179	0.000274143	1	0	0.649978	0	0	0.649978	0	0	-0.0192346	0.000282934	0	-0.0192346	0.000282934	0
0.001	0.07	0.8	P+T	100	South Asian	8098	0.186465	0.051754	0.0175391	0.000862636	0.491047	0.0242859	0.31917	0.0242859	0	0.657819	0.0325115	0	-0.0374133	0.000937579	0	-0.00912343	0.000614684	0
0.001	0.07	0.8	BOLT-LMM	100	African	6503	0.160636	0.0443479	0.013876	0.000632857	0.252509	0.011257	0.252509	0.011257	0	1	0	1	-0.0410764	0.000620888	0	0	0	1
0.001	0.07	0.8	BOLT-LMM	100	East Asian	922	0.15183	0.0451846	0.0188729	0.00117065	0.343441	0.0211276	0.343441	0.0211276	0	1	0	1	-0.0360795	0.00116394	0	0	0	1
0.001	0.07	0.8	BOLT-LMM	100	Non-British European	43505	0.0693492	0.00114128	0.0549524	0.000273564	1	0	1	0	1	1	0	1	0	0	1	0	0	1
0.001	0.07	0.8	BOLT-LMM	100	South Asian	8098	0.186465	0.051754	0.0266626	0.000912422	0.485194	0.0166338	0.485194	0.0166338	0	1	0	1	-0.0282898	0.000937019	0	0	0	1
0.001	0.07	0.8	PolyFun-pred	100	African	6503	0.160636	0.0443479	0.0217016	0.000977132	0.35509	0.0159315	0.394916	0.0159315	0	1.56397	0.0412925	0	-0.0332508	0.000960041	0	0.00782561	0.000613831	0
0.001	0.07	0.8	PolyFun-pred	100	East Asian	922	0.15183	0.0451846	0.0212443	0.00120861	0.347608	0.0198274	0.386595	0.0198274	0	1.12565	0.0329115	0.000234734	-0.0337081	0.0012	0	0.00237142	0.000641687	0.000359784
0.001	0.07	0.8	PolyFun-pred	100	Non-British European	43505	0.0693492	0.00114128	0.0611157	0.000268348	1	0	1.11216	0	0	1.11216	0	0	0.00616331	0.000253304	0	0.00616331	0.000253304	0
0.001	0.07	0.8	PolyFun-pred	100	South Asian	8098	0.186465	0.051754	0.0290797	0.00102149	0.475813	0.0168605	0.529179	0.0168605	0	1.09065	0.0144174	8.74003e-09	-0.0258728	0.0010511	0	0.00241708	0.000433878	2.18448e-07
0.001	0.07	0.8	PolyFun-pred-1000G	91	African	6503	0.161045	0.0437459	0.00194361	0.000507537	0.219118	0.0431779	0.0353689	0.0431779	0	0.14007	0.179576	6.56392e-06	-0.0530088	0.000565236	0	-0.0119324	0.000829984	0
0.001	0.07	0.8	PolyFun-pred-1000G	91	East Asian	922	0.151826	0.0426247	0.0041288	0.000714508	0.465472	0.0747391	0.075134	0.0747391	0	0.218769	0.227866	0.000917467	-0.0508236	0.000761587	0	-0.0147441	0.00131365	0
0.001	0.07	0.8	PolyFun-pred-1000G	91	Non-British European	43505	0.0693507	0.00114592	0.00887014	0.00159735	1	0	0.161415	0	0	0.161415	0	0	-0.0460823	0.00162922	0	-0.0460823	0.00162922	0
0.001	0.07	0.8	PolyFun-pred-1000G	91	South Asian	8098	0.187148	0.0524391	0.00467704	0.000852224	0.527279	0.0544764	0.0851107	0.0544764	0	0.175416	0.115474	2.31041e-10	-0.0502754	0.000896594	0	-0.0219855	0.00134145	0
0.001	0.07	0.8	PolyFun-pred-UK10K	100	African	6503	0.160636	0.0443479	0.0184464	0.000977452	0.328421	0.0160836	0.335679	0.0160836	0	1.32937	0.0448992	6.16369e-11	-0.036506	0.000962012	0	0.00457038	0.000738022	1.35204e-08
0.001	0.07	0.8	PolyFun-pred-UK10K	100	East Asian	922	0.15183	0.0451846	0.02012	0.00133588	0.358218	0.0226462	0.366135	0.0226462	0	1.06608	0.0353272	0.0643739	-0.0348324	0.00132944	0	0.00124709	0.000741164	0.0956032
0.001	0.07	0.8	PolyFun-pred-UK10K	100	Non-British European	43505	0.0693492	0.00114128	0.0561669	0.00116738	1	0	1.0221	0	0	1.0221	0	0	0.00121448	0.00116294	0.298881	0.00121448	0.00116294	0.298881
0.001	0.07	0.8	PolyFun-pred-UK10K	100	South Asian	8098	0.186465	0.051754	0.0269553	0.00116896	0.479915	0.0186589	0.490522	0.0186589	0	1.01098	0.0153146	0.475049	-0.0279971	0.00120048	0	0.000292778	0.00069439	0.674207
0.001	0.07	0.8	PolyFun-pred-L1	100	African	6503	0.160636	0.0443479	0.006075	0.000558228	0.306203	0.0269728	0.11055	0.0269728	0	0.437806	0.0932936	2.88529e-08	-0.0488774	0.000534212	0	-0.00780099	0.000597461	0
0.001	0.07	0.8	PolyFun-pred-L1	100	East Asian	922	0.15183	0.0451846	0.00640721	0.000617427	0.322948	0.0320463	0.116596	0.0320463	0	0.339493	0.0839108	4.51816e-12	-0.0485452	0.000661395	0	-0.0124657	0.00105404	0
0.001	0.07	0.8	PolyFun-pred-L1	100	Non-British European	43505	0.0693492	0.00114128	0.0198398	0.000336068	1	0	0.361036	0	0	0.361036	0	0	-0.0351126	0.000368603	0	-0.0351126	0.000368603	0
0.001	0.07	0.8	PolyFun-pred-L1	100	South Asian	8098	0.186465	0.051754	0.0106912	0.000766535	0.538876	0.0382698	0.194554	0.0382698	0	0.400981	0.0599075	2.22045e-16	-0.0442612	0.000827349	0	-0.0159714	0.000731371	0
0.001	0.07	0.8	PolyPred	100	African	6503	0.160636	0.0443479	0.0217523	0.000980374	0.353767	0.0159362	0.39584	0.0159362	0	1.56762	0.0374881	0	-0.0332001	0.000970393	0	0.00787636	0.000580598	0
0.001	0.07	0.8	PolyPred	100	East Asian	922	0.15183	0.0451846	0.0216521	0.00121527	0.352137	0.0197683	0.394016	0.0197683	0	1.14726	0.0269857	3.58412e-07	-0.0333003	0.00120079	0	0.00277923	0.000514304	4.50715e-07
0.001	0.07	0.8	PolyPred	100	Non-British European	43505	0.0693492	0.00114128	0.0614877	0.000265213	1	0	1.11893	0	0	1.11893	0	0	0.00653534	0.000251176	0	0.00653534	0.000251176	0
0.001	0.07	0.8	PolyPred	100	South Asian	8098	0.186465	0.051754	0.0296823	0.00101749	0.482735	0.016814	0.540145	0.016814	0	1.11326	0.0111823	0	-0.0252701	0.00105068	0	0.00301973	0.000344456	5.32907e-14
0.001	0.07	0.8	PolyPred-S	100	African	6503	0.160636	0.0443479	0.0188591	0.00118173	0.320622	0.0187607	0.34319	0.0187607	0	1.35912	0.0534845	1.19925e-09	-0.0360933	0.00120433	0	0.00498311	0.00094371	7.64866e-07
0.001	0.07	0.8	PolyPred-S	100	East Asian	922	0.15183	0.0451846	0.0193794	0.00136368	0.329467	0.0223438	0.352657	0.0223438	0	1.02684	0.0388925	0.491813	-0.0355731	0.00136757	0	0.000506464	0.000833479	0.54481
0.001	0.07	0.8	PolyPred-S	100	Non-British European	43505	0.0693492	0.00114128	0.0570558	0.00144662	0.97	0	1.03828	0	0	1.03828	0	0	0.00210338	0.00148903	0.160913	0.00210338	0.00148903	0.160913
0.001	0.07	0.8	PolyPred-S	100	South Asian	8098	0.186465	0.051754	0.0259357	0.00139257	0.44093	0.0237674	0.471967	0.0237674	0	0.972738	0.0341691	0.426867	-0.0290167	0.00142609	0	-0.000726872	0.00101929	0.477453
0.001	0.07	0.8	PolyPred-S-1000G	91	African	6503	0.161045	0.0437459	0.00774695	0.000911325	0.226156	0.025149	0.140976	0.025149	0	0.558299	0.105719	6.79316e-05	-0.0472055	0.000945946	0	-0.00612904	0.00106321	1.13432e-07
0.001	0.07	0.8	PolyPred-S-1000G	91	East Asian	922	0.151826	0.0426247	0.0106308	0.00120506	0.310344	0.0371199	0.193455	0.0371199	0	0.563284	0.115251	0.000272701	-0.0443216	0.00123127	0	-0.00824209	0.00160096	1.53418e-06
0.001	0.07	0.8	PolyPred-S-1000G	91	Non-British European	43505	0.0693507	0.00114592	0.0308671	0.00250184	0.901099	0	0.561706	0	0	0.561706	0	0	-0.0240853	0.0025256	2.66454e-15	-0.0240853	0.0025256	2.66454e-15
0.001	0.07	0.8	PolyPred-S-1000G	91	South Asian	8098	0.187148	0.0524391	0.0144296	0.00141113	0.42124	0.0363859	0.262583	0.0363859	0	0.541192	0.0790286	9.49799e-08	-0.0405228	0.00141799	0	-0.012233	0.0015937	1.88911e-11
0.001	0.07	0.8	PolyPred-S-1000G-Nmix100	91	African	6903	0.161053	0.0436925	0.00658183	0.000899277	0.213919	0.0264731	0.119773	0.0264731	0	0.474332	0.104081	2.2889e-06	-0.0483706	0.000931425	0	-0.00729416	0.00101726	2.01386e-10
0.001	0.07	0.8	PolyPred-S-1000G-Nmix100	91	East Asian	1322	0.152261	0.0426303	0.0110025	0.00121283	0.357598	0.0393089	0.200219	0.0393089	0	0.582979	0.117656	0.000626534	-0.0439499	0.00122741	0	-0.0078704	0.00152634	1.48343e-06
0.001	0.07	0.8	PolyPred-S-1000G-Nmix100	91	Non-British European	43905	0.0693507	0.00114477	0.0304297	0.0024778	0.989011	0	0.553746	0	0	0.553746	0	0	-0.0245227	0.00252436	1.11022e-15	-0.0245227	0.00252436	1.11022e-15
0.001	0.07	0.8	PolyPred-S-1000G-Nmix100	91	South Asian	8498	0.187139	0.0523502	0.0129166	0.0014025	0.419811	0.0368543	0.235052	0.0368543	0	0.484449	0.0822196	1.2251e-08	-0.0420358	0.00143958	0	-0.0137459	0.00163855	6.40155e-13
0.001	0.07	0.8	PolyPred-S-1000G-Nmix1000	91	African	6003	0.160957	0.0437043	0.00800889	0.000930461	0.224512	0.0252584	0.145742	0.0252584	0	0.577176	0.10765	0.000167786	-0.0469435	0.000949825	0	-0.0058671	0.00109543	6.4725e-07
0.001	0.07	0.8	PolyPred-S-1000G-Nmix1000	91	East Asian	422	0.153781	0.0436535	0.0132692	0.00162784	0.371974	0.0498034	0.241467	0.0498034	0	0.703083	0.153059	0.0555243	-0.0416832	0.00162825	0	-0.00560368	0.00190283	0.00411078
0.001	0.07	0.8	PolyPred-S-1000G-Nmix1000	91	Non-British European	43005	0.0693436	0.00115063	0.0317523	0.00249799	0.89011	0	0.577815	0	0	0.577815	0	0	-0.0232001	0.00249446	8.21565e-15	-0.0232001	0.00249446	8.21565e-15
0.001	0.07	0.8	PolyPred-S-1000G-Nmix1000	91	South Asian	7598	0.187211	0.0524325	0.0147512	0.00148101	0.413519	0.0384638	0.268436	0.0384638	0	0.553255	0.0839657	7.50699e-07	-0.0402012	0.00151268	0	-0.0119114	0.00171021	5.21723e-10
0.001	0.07	0.8	PolyPred-S-1000G-Nmix200	91	African	6803	0.160989	0.0436608	0.00747524	0.00093025	0.244571	0.0268481	0.136031	0.0268481	0	0.538718	0.113752	0.00010635	-0.0474772	0.000981109	0	-0.00640075	0.00110015	8.99763e-08
0.001	0.07	0.8	PolyPred-S-1000G-Nmix200	91	East Asian	1222	0.151986	0.0426624	0.010879	0.00123815	0.355934	0.0410817	0.197972	0.0410817	0	0.576437	0.121331	0.000747665	-0.0440734	0.00124745	0	-0.00799386	0.00153394	1.18251e-06
0.001	0.07	0.8	PolyPred-S-1000G-Nmix200	91	Non-British European	43805	0.06935	0.00114383	0.0305647	0.00248706	1	0	0.556203	0	0	0.556203	0	0	-0.0243877	0.00253656	1.77636e-15	-0.0243877	0.00253656	1.77636e-15
0.001	0.07	0.8	PolyPred-S-1000G-Nmix200	91	South Asian	8398	0.187148	0.0524006	0.0144335	0.00143505	0.472229	0.0390487	0.262655	0.0390487	0	0.541341	0.0877386	1.10554e-06	-0.0405189	0.00146814	0	-0.012229	0.00169027	1.49149e-10
0.001	0.07	0.8	PolyPred-S-UK10K	100	African	6503	0.160636	0.0443479	0.0164839	0.0010765	0.300966	0.0176943	0.299967	0.0176943	0	1.18794	0.0489755	0.000218995	-0.0384685	0.00109211	0	0.00260791	0.000902307	0.00473036
0.001	0.07	0.8	PolyPred-S-UK10K	100	East Asian	922	0.15183	0.0451846	0.0191243	0.00142706	0.349175	0.0246084	0.348016	0.0246084	0	1.01332	0.0418048	0.750646	-0.0358281	0.00143542	0	0.000251426	0.000849368	0.767839
0.001	0.07	0.8	PolyPred-S-UK10K	100	Non-British European	43505	0.0693492	0.00114128	0.0531269	0.00164961	0.97	0	0.966779	0	0	0.966779	0	0	-0.00182555	0.00168407	0.280993	-0.00182555	0.00168407	0.280993
0.001	0.07	0.8	PolyPred-S-UK10K	100	South Asian	8098	0.186465	0.051754	0.0253468	0.00134925	0.462787	0.0231142	0.46125	0.0231142	0	0.950652	0.0296627	0.0993468	-0.0296056	0.0013803	0	-0.00131575	0.000976633	0.180982
0.001	0.07	0.8	PolyPred-S-UK10K-Nmix100	100	African	6903	0.160634	0.0443133	0.0143224	0.00110292	0.270334	0.0198267	0.260633	0.0198267	0	1.03217	0.0629852	0.610617	-0.04063	0.00110037	0	0.000446445	0.000964914	0.644611
0.001	0.07	0.8	PolyPred-S-UK10K-Nmix100	100	East Asian	1322	0.152281	0.0449748	0.0177212	0.00132178	0.334485	0.0229726	0.322482	0.0229726	0	0.938975	0.0497771	0.223119	-0.0372312	0.00134871	0	-0.00115172	0.000999594	0.252019
0.001	0.07	0.8	PolyPred-S-UK10K-Nmix100	100	Non-British European	43905	0.0693494	0.00113959	0.0529805	0.0015791	1	0	0.964117	0	0	0.964117	0	0	-0.00197187	0.00161163	0.224037	-0.00197187	0.00161163	0.224037
0.001	0.07	0.8	PolyPred-S-UK10K-Nmix100	100	South Asian	8498	0.186442	0.0516632	0.0237821	0.00141236	0.448883	0.0240736	0.432776	0.0240736	0	0.891965	0.0331787	0.00154679	-0.0311703	0.00143363	0	-0.00288049	0.00104951	0.00719474
0.001	0.07	0.8	PolyPred-S-UK10K-Nmix1000	100	African	6003	0.160562	0.0442891	0.016538	0.00110079	0.293676	0.0177682	0.300952	0.0177682	0	1.19184	0.0512259	0.000303035	-0.0384144	0.00111938	0	0.00266203	0.000946364	0.00592151
0.001	0.07	0.8	PolyPred-S-UK10K-Nmix1000	100	East Asian	422	0.153828	0.0469571	0.0209904	0.00174908	0.372738	0.0318195	0.381973	0.0318195	0	1.1122	0.0704818	0.114607	-0.033962	0.00176195	0	0.00211747	0.0013164	0.110903
0.001	0.07	0.8	PolyPred-S-UK10K-Nmix1000	100	Non-British European	43005	0.0693453	0.00114308	0.052372	0.00179049	0.93	0	0.953042	0	0	0.953042	0	0	-0.00258046	0.0018252	0.160559	-0.00258046	0.0018252	0.160559
0.001	0.07	0.8	PolyPred-S-UK10K-Nmix1000	100	South Asian	7598	0.186535	0.0517527	0.0244862	0.00140498	0.434816	0.0247052	0.445589	0.0247052	0	0.918373	0.031792	0.0117378	-0.0304662	0.0014429	0	-0.00217639	0.00104604	0.0400536
0.001	0.07	0.8	PolyPred-S-UK10K-Nmix200	100	African	6803	0.160581	0.0442863	0.0158076	0.001069	0.295192	0.0192079	0.28766	0.0192079	0	1.13921	0.0590151	0.020298	-0.0391448	0.00108631	0	0.00193161	0.000903727	0.03503
0.001	0.07	0.8	PolyPred-S-UK10K-Nmix200	100	East Asian	1222	0.152018	0.0450813	0.0179855	0.00137768	0.335862	0.0236147	0.327293	0.0236147	0	0.952981	0.0482791	0.332482	-0.0369669	0.00140722	0	-0.00088738	0.00100224	0.37809
0.001	0.07	0.8	PolyPred-S-UK10K-Nmix200	100	Non-British European	43805	0.0693486	0.00113905	0.0535503	0.00152621	1	0	0.974485	0	0	0.974485	0	0	-0.00140213	0.00154901	0.367569	-0.00140213	0.00154901	0.367569
0.001	0.07	0.8	PolyPred-S-UK10K-Nmix200	100	South Asian	8398	0.18645	0.0517005	0.0240703	0.00141069	0.449489	0.0230522	0.43802	0.0230522	0	0.902773	0.0292827	0.00125991	-0.0308822	0.00145005	0	-0.00259232	0.00104823	0.0151003
0.001	0.07	0.8	PolyPred-S-L1	100	African	6503	0.160636	0.0443479	0.00966806	0.000858576	0.230524	0.0180429	0.175935	0.0180429	0	0.696747	0.0521091	7.29084e-08	-0.0452844	0.000884705	0	-0.00420793	0.000754189	2.10449e-07
0.001	0.07	0.8	PolyPred-S-L1	100	East Asian	922	0.15183	0.0451846	0.0137342	0.00122511	0.327477	0.0248399	0.249929	0.0248399	0	0.72772	0.0506036	4.98063e-07	-0.0412182	0.00126603	0	-0.00513872	0.00101562	1.93681e-06
0.001	0.07	0.8	PolyPred-S-L1	100	Non-British European	43505	0.0693492	0.00114128	0.0406812	0.0017615	0.97	0	0.740299	0	0	0.740299	0	0	-0.0142712	0.00177686	2.05302e-12	-0.0142712	0.00177686	2.05302e-12
0.001	0.07	0.8	PolyPred-S-L1	100	South Asian	8098	0.186465	0.051754	0.0194377	0.0013136	0.463471	0.0240798	0.353718	0.0240798	0	0.729025	0.0290476	3.10862e-15	-0.0355147	0.00134511	0	-0.00722489	0.00109016	1.80557e-09
0.001	0.07	0.8	PolyPred-S-L1-Nmix100	100	African	6503	0.160636	0.0443479	0.00966806	0.000858576	0.230524	0.0180429	0.175935	0.0180429	0	0.696747	0.0521091	7.29084e-08	-0.0452844	0.000884705	0	-0.00420793	0.000754189	2.10449e-07
0.001	0.07	0.8	PolyPred-S-L1-Nmix100	100	East Asian	922	0.15183	0.0451846	0.0137342	0.00122511	0.327477	0.0248399	0.249929	0.0248399	0	0.72772	0.0506036	4.98063e-07	-0.0412182	0.00126603	0	-0.00513872	0.00101562	1.93681e-06
0.001	0.07	0.8	PolyPred-S-L1-Nmix100	100	Non-British European	43505	0.0693492	0.00114128	0.0406812	0.0017615	0.97	0	0.740299	0	0	0.740299	0	0	-0.0142712	0.00177686	2.05302e-12	-0.0142712	0.00177686	2.05302e-12
0.001	0.07	0.8	PolyPred-S-L1-Nmix100	100	South Asian	8098	0.186465	0.051754	0.0194377	0.0013136	0.463471	0.0240798	0.353718	0.0240798	0	0.729025	0.0290476	3.10862e-15	-0.0355147	0.00134511	0	-0.00722489	0.00109016	1.80557e-09
0.001	0.07	0.8	PolyPred-S-L1-Nmix1000	100	African	6503	0.160636	0.0443479	0.00966806	0.000858576	0.230524	0.0180429	0.175935	0.0180429	0	0.696747	0.0521091	7.29084e-08	-0.0452844	0.000884705	0	-0.00420793	0.000754189	2.10449e-07
0.001	0.07	0.8	PolyPred-S-L1-Nmix1000	100	East Asian	922	0.15183	0.0451846	0.0137342	0.00122511	0.327477	0.0248399	0.249929	0.0248399	0	0.72772	0.0506036	4.98063e-07	-0.0412182	0.00126603	0	-0.00513872	0.00101562	1.93681e-06
0.001	0.07	0.8	PolyPred-S-L1-Nmix1000	100	Non-British European	43505	0.0693492	0.00114128	0.0406812	0.0017615	0.97	0	0.740299	0	0	0.740299	0	0	-0.0142712	0.00177686	2.05302e-12	-0.0142712	0.00177686	2.05302e-12
0.001	0.07	0.8	PolyPred-S-L1-Nmix1000	100	South Asian	8098	0.186465	0.051754	0.0194377	0.0013136	0.463471	0.0240798	0.353718	0.0240798	0	0.729025	0.0290476	3.10862e-15	-0.0355147	0.00134511	0	-0.00722489	0.00109016	1.80557e-09
0.001	0.07	0.8	PolyPred-S-L1-Nmix200	100	African	6503	0.160636	0.0443479	0.00966806	0.000858576	0.230524	0.0180429	0.175935	0.0180429	0	0.696747	0.0521091	7.29084e-08	-0.0452844	0.000884705	0	-0.00420793	0.000754189	2.10449e-07
0.001	0.07	0.8	PolyPred-S-L1-Nmix200	100	East Asian	922	0.15183	0.0451846	0.0137342	0.00122511	0.327477	0.0248399	0.249929	0.0248399	0	0.72772	0.0506036	4.98063e-07	-0.0412182	0.00126603	0	-0.00513872	0.00101562	1.93681e-06
0.001	0.07	0.8	PolyPred-S-L1-Nmix200	100	Non-British European	43505	0.0693492	0.00114128	0.0406812	0.0017615	0.97	0	0.740299	0	0	0.740299	0	0	-0.0142712	0.00177686	2.05302e-12	-0.0142712	0.00177686	2.05302e-12
0.001	0.07	0.8	PolyPred-S-L1-Nmix200	100	South Asian	8098	0.186465	0.051754	0.0194377	0.0013136	0.463471	0.0240798	0.353718	0.0240798	0	0.729025	0.0290476	3.10862e-15	-0.0355147	0.00134511	0	-0.00722489	0.00109016	1.80557e-09
0.001	0.07	0.8	PolyPred-S-Nmix100	100	African	6903	0.160634	0.0443133	0.0179606	0.00112221	0.315544	0.0192848	0.32684	0.0192848	0	1.29437	0.0592323	2.81209e-06	-0.0369918	0.00113768	0	0.00408464	0.000887372	1.23725e-05
0.001	0.07	0.8	PolyPred-S-Nmix100	100	East Asian	1322	0.152281	0.0449748	0.0194733	0.00126435	0.342119	0.0207261	0.354366	0.0207261	0	1.03181	0.0410776	0.440532	-0.0354791	0.00127814	0	0.000600367	0.000902627	0.507512
0.001	0.07	0.8	PolyPred-S-Nmix100	100	Non-British European	43905	0.0693494	0.00113959	0.0569195	0.00132886	1	0	1.0358	0	0	1.0358	0	0	0.00196712	0.00136484	0.152659	0.00196712	0.00136484	0.152659
0.001	0.07	0.8	PolyPred-S-Nmix100	100	South Asian	8498	0.186442	0.0516632	0.0245786	0.00139876	0.431813	0.0238213	0.44727	0.0238213	0	0.921838	0.0371561	0.0379463	-0.0303738	0.00141066	0	-0.002084	0.00108716	0.0581299
0.001	0.07	0.8	PolyPred-S-Nmix1000	100	African	6003	0.160562	0.0442891	0.0186392	0.00117748	0.310649	0.0183415	0.339188	0.0183415	0	1.34327	0.0530217	3.69222e-09	-0.0363132	0.00118532	0	0.00476322	0.000980093	4.41038e-06
0.001	0.07	0.8	PolyPred-S-Nmix1000	100	East Asian	422	0.153828	0.0469571	0.0212507	0.00165538	0.354173	0.0278648	0.386711	0.0278648	0	1.12599	0.0626516	0.0470488	-0.0337017	0.00166874	0	0.00237779	0.00126854	0.0638197
0.001	0.07	0.8	PolyPred-S-Nmix1000	100	Non-British European	43005	0.0693453	0.00114308	0.0558008	0.00169536	0.93	0	1.01544	0	0	1.01544	0	0	0.000848432	0.00173164	0.625246	0.000848432	0.00173164	0.625246
0.001	0.07	0.8	PolyPred-S-Nmix1000	100	South Asian	7598	0.186535	0.0517527	0.0254147	0.00141798	0.423573	0.0227328	0.462486	0.0227328	0	0.953199	0.0305189	0.128342	-0.0295377	0.00145308	0	-0.00124783	0.0010749	0.248481
0.001	0.07	0.8	PolyPred-S-Nmix200	100	African	6803	0.160581	0.0442863	0.0183406	0.00110631	0.322949	0.0184734	0.333754	0.0184734	0	1.32175	0.057949	2.36887e-07	-0.0366118	0.00113886	0	0.00446461	0.000901218	3.00063e-06
0.001	0.07	0.8	PolyPred-S-Nmix200	100	East Asian	1222	0.152018	0.0450813	0.0194983	0.00132369	0.343335	0.0222732	0.354822	0.0222732	0	1.03314	0.0447257	0.460481	-0.0354541	0.00133298	0	0.000625434	0.000906754	0.491965
0.001	0.07	0.8	PolyPred-S-Nmix200	100	Non-British European	43805	0.0693486	0.00113905	0.056791	0.00140197	1	0	1.03346	0	0	1.03346	0	0	0.00183861	0.00141732	0.197563	0.00183861	0.00141732	0.197563
0.001	0.07	0.8	PolyPred-S-Nmix200	100	South Asian	8398	0.18645	0.0517005	0.0258448	0.0013624	0.455085	0.0237016	0.470312	0.0237016	0	0.969327	0.033098	0.35632	-0.0291077	0.00139082	0	-0.000817819	0.000983874	0.407848
0.001	0.07	0.8	PolyPred-1000G	91	African	6503	0.161045	0.0437459	0.0110705	0.000843607	0.325962	0.0343739	0.201456	0.0343739	0	0.797816	0.147585	0.174112	-0.0438819	0.000873059	0	-0.0028055	0.00109672	0.012197
0.001	0.07	0.8	PolyPred-1000G	91	East Asian	922	0.151826	0.0426247	0.0125116	0.00133152	0.368393	0.0354143	0.22768	0.0354143	0	0.662938	0.113693	0.00387809	-0.0424408	0.00135427	0	-0.00636133	0.00175077	0.000464885
0.001	0.07	0.8	PolyPred-1000G	91	Non-British European	43505	0.0693507	0.00114592	0.0332161	0.00261855	0.978022	0	0.604452	0	0	0.604452	0	0	-0.0217363	0.00263326	1.21569e-12	-0.0217363	0.00263326	1.21569e-12
0.001	0.07	0.8	PolyPred-1000G	91	South Asian	8098	0.187148	0.0524391	0.0171423	0.00148985	0.504742	0.039953	0.311948	0.039953	0	0.642935	0.0920131	0.000198217	-0.0378101	0.00149598	0	-0.00952026	0.00175289	4.71785e-07
0.001	0.07	0.8	PolyPred-1000G-Nmix100	91	African	6903	0.161053	0.0436925	0.00963057	0.00086245	0.27196	0.0305673	0.175253	0.0305673	0	0.694046	0.130164	0.020932	-0.0453218	0.000913529	0	-0.00424542	0.00105412	0.000117525
0.001	0.07	0.8	PolyPred-1000G-Nmix100	91	East Asian	1322	0.152261	0.0426303	0.0112724	0.00128365	0.318323	0.0355171	0.205129	0.0355171	0	0.597278	0.112495	0.000556542	-0.0436801	0.00127844	0	-0.00760054	0.00172762	2.97213e-05
0.001	0.07	0.8	PolyPred-1000G-Nmix100	91	Non-British European	43905	0.0693507	0.00114477	0.0350226	0.00257354	0.989011	0	0.637326	0	0	0.637326	0	0	-0.0199298	0.00261416	2.41387e-11	-0.0199298	0.00261416	2.41387e-11
0.001	0.07	0.8	PolyPred-1000G-Nmix100	91	South Asian	8498	0.187139	0.0523502	0.0162814	0.0014155	0.459773	0.0378077	0.296281	0.0378077	0	0.610645	0.0852033	1.54828e-05	-0.038671	0.00142141	0	-0.0103812	0.00165712	1.25733e-08
0.001	0.07	0.8	PolyPred-1000G-Nmix1000	91	African	6003	0.160957	0.0437043	0.01115	0.000896544	0.319928	0.0328006	0.202902	0.0328006	0	0.803543	0.141063	0.167146	-0.0438025	0.000936062	0	-0.00272603	0.00113143	0.0180165
0.001	0.07	0.8	PolyPred-1000G-Nmix1000	91	East Asian	422	0.153781	0.0436535	0.0139871	0.00163106	0.401334	0.0443317	0.254531	0.0443317	0	0.74112	0.138151	0.0641912	-0.0409653	0.00166632	0	-0.00488581	0.00197111	0.0150501
0.001	0.07	0.8	PolyPred-1000G-Nmix1000	91	Non-British European	43005	0.0693436	0.00115063	0.0337025	0.00260356	0.967033	0	0.613304	0	0	0.613304	0	0	-0.0212499	0.00261565	2.26086e-12	-0.0212499	0.00261565	2.26086e-12
0.001	0.07	0.8	PolyPred-1000G-Nmix1000	91	South Asian	7598	0.187211	0.0524325	0.0179354	0.00147676	0.514623	0.0365476	0.32638	0.0365476	0	0.67268	0.0868062	0.000290812	-0.037017	0.00148142	0	-0.00872719	0.00174559	2.81605e-06
0.001	0.07	0.8	PolyPred-1000G-Nmix200	91	African	6803	0.160989	0.0436608	0.0111609	0.000805039	0.315528	0.0300437	0.203101	0.0300437	0	0.804329	0.131067	0.13896	-0.0437915	0.000851069	0	-0.00271512	0.00102565	0.00958117
0.001	0.07	0.8	PolyPred-1000G-Nmix200	91	East Asian	1222	0.151986	0.0426624	0.0120023	0.00131738	0.339315	0.0358923	0.218412	0.0358923	0	0.635952	0.112981	0.00177167	-0.0429502	0.00135038	0	-0.00687064	0.00171913	0.000131294
0.001	0.07	0.8	PolyPred-1000G-Nmix200	91	Non-British European	43805	0.06935	0.00114383	0.035372	0.00253651	1	0	0.643685	0	0	0.643685	0	0	-0.0195804	0.00256712	2.37346e-11	-0.0195804	0.00256712	2.37346e-11
0.001	0.07	0.8	PolyPred-1000G-Nmix200	91	South Asian	8398	0.187148	0.0524006	0.0172093	0.00146012	0.486524	0.0353359	0.313168	0.0353359	0	0.64545	0.083616	5.3995e-05	-0.0377431	0.00147328	0	-0.00945323	0.00178365	8.18234e-07
0.001	0.07	0.8	PolyPred-UK10K	100	African	6503	0.160636	0.0443479	0.019389	0.000908286	0.334929	0.0160006	0.352832	0.0160006	0	1.3973	0.0388249	0	-0.0355634	0.000893728	0	0.00551298	0.00053492	0
0.001	0.07	0.8	PolyPred-UK10K	100	East Asian	922	0.15183	0.0451846	0.0210892	0.00133137	0.364299	0.0223272	0.383772	0.0223272	0	1.11743	0.0265146	2.44429e-05	-0.0338632	0.00132618	0	0.00221629	0.000542012	8.82655e-05
0.001	0.07	0.8	PolyPred-UK10K	100	Non-British European	43505	0.0693492	0.00114128	0.0578898	0.000921559	1	0	1.05345	0	0	1.05345	0	0	0.00293743	0.000925186	0.00199779	0.00293743	0.000925186	0.00199779
0.001	0.07	0.8	PolyPred-UK10K	100	South Asian	8098	0.186465	0.051754	0.0279418	0.00113053	0.482671	0.0182816	0.508472	0.0182816	0	1.04798	0.0165873	0.00470117	-0.0270107	0.00115872	0	0.00127918	0.000629169	0.0447156
0.001	0.07	0.8	PolyPred-UK10K-Nmix100	100	African	6903	0.160634	0.0443133	0.0177396	0.000964915	0.30827	0.0171537	0.322817	0.0171537	0	1.27844	0.0463779	3.19263e-08	-0.0372128	0.000943806	0	0.0038636	0.000648142	3.86923e-08
0.001	0.07	0.8	PolyPred-UK10K-Nmix100	100	East Asian	1322	0.152281	0.0449748	0.0194335	0.00123219	0.337706	0.0209693	0.353643	0.0209693	0	1.02971	0.0388491	0.44631	-0.0355189	0.00123059	0	0.000560624	0.000760073	0.462507
0.001	0.07	0.8	PolyPred-UK10K-Nmix100	100	Non-British European	43905	0.0693494	0.00113959	0.0575457	0.000911529	1	0	1.04719	0	0	1.04719	0	0	0.00259325	0.000902721	0.00497966	0.00259325	0.000902721	0.00497966
0.001	0.07	0.8	PolyPred-UK10K-Nmix100	100	South Asian	8498	0.186442	0.0516632	0.026876	0.0012	0.467039	0.020706	0.489079	0.020706	0	1.00801	0.0257797	0.756774	-0.0280764	0.00119508	0	0.000213477	0.000733517	0.771636
0.001	0.07	0.8	PolyPred-UK10K-Nmix1000	100	African	6003	0.160562	0.0442891	0.019909	0.000922791	0.341513	0.0160704	0.362296	0.0160704	0	1.43478	0.0388913	0	-0.0350434	0.000902601	0	0.00603305	0.000544517	0
0.001	0.07	0.8	PolyPred-UK10K-Nmix1000	100	East Asian	422	0.153828	0.0469571	0.0234599	0.00170749	0.402423	0.0285871	0.426912	0.0285871	0	1.24305	0.0626274	0.000187767	-0.0314925	0.00170571	0	0.00458697	0.00124184	0.000362175
0.001	0.07	0.8	PolyPred-UK10K-Nmix1000	100	Non-British European	43005	0.0693453	0.00114308	0.0582966	0.000910582	1	0	1.06086	0	0	1.06086	0	0	0.00334414	0.000912221	0.000398527	0.00334414	0.000912221	0.000398527
0.001	0.07	0.8	PolyPred-UK10K-Nmix1000	100	South Asian	7598	0.186535	0.0517527	0.028842	0.00106642	0.494747	0.0182879	0.524855	0.0182879	0	1.08174	0.0144517	1.50232e-07	-0.0261104	0.00109833	0	0.00217947	0.000450571	4.84004e-06
0.001	0.07	0.8	PolyPred-UK10K-Nmix200	100	African	6803	0.160581	0.0442863	0.0186989	0.0009229	0.320835	0.0156501	0.340275	0.0156501	0	1.34758	0.0379531	7.54952e-15	-0.0362535	0.000904728	0	0.00482296	0.000547194	4.19664e-14
0.001	0.07	0.8	PolyPred-UK10K-Nmix200	100	East Asian	1222	0.152018	0.0450813	0.0199549	0.00125569	0.342385	0.0210508	0.36313	0.0210508	0	1.05733	0.0359151	0.113611	-0.0349975	0.00124784	0	0.001082	0.000703874	0.127432
0.001	0.07	0.8	PolyPred-UK10K-Nmix200	100	Non-British European	43805	0.0693486	0.00113905	0.0582821	0.000683881	1	0	1.06059	0	0	1.06059	0	0	0.00332967	0.000664302	2.35836e-06	0.00332967	0.000664302	2.35836e-06
0.001	0.07	0.8	PolyPred-UK10K-Nmix200	100	South Asian	8398	0.18645	0.0517005	0.0275907	0.00114565	0.473399	0.0188937	0.502083	0.0188937	0	1.03481	0.0184729	0.0624556	-0.0273617	0.0011678	0	0.000928093	0.000637965	0.148896
0.001	0.07	0.8	PolyPred-L1	100	African	6503	0.160636	0.0443479	0.0144722	0.000761134	0.266706	0.0136359	0.263358	0.0136359	0	1.04296	0.0231479	0.0664148	-0.0404802	0.000732248	0	0.000596177	0.000323826	0.0686098
0.001	0.07	0.8	PolyPred-L1	100	East Asian	922	0.15183	0.0451846	0.0189115	0.00114666	0.348518	0.0211989	0.344142	0.0211989	0	1.00204	0.0146504	0.889372	-0.036041	0.00114082	0	3.85594e-05	0.000276433	0.889347
0.001	0.07	0.8	PolyPred-L1	100	Non-British European	43505	0.0693492	0.00114128	0.0542626	0.000360492	1	0	0.987446	0	0	0.987446	0	0	-0.00068985	0.00020993	0.00140596	-0.00068985	0.00020993	0.00140596
0.001	0.07	0.8	PolyPred-L1	100	South Asian	8098	0.186465	0.051754	0.0268369	0.00102199	0.494576	0.018914	0.488367	0.018914	0	1.00654	0.0123833	0.598602	-0.0281155	0.00104119	0	0.000174367	0.000311932	0.57743
0.001	0.07	0.8	PolyPred-L1-Nmix100	100	African	6503	0.160636	0.0443479	0.0144722	0.000761134	0.266706	0.0136359	0.263358	0.0136359	0	1.04296	0.0231479	0.0664148	-0.0404802	0.000732248	0	0.000596177	0.000323826	0.0686098
0.001	0.07	0.8	PolyPred-L1-Nmix100	100	East Asian	922	0.15183	0.0451846	0.0189115	0.00114666	0.348518	0.0211989	0.344142	0.0211989	0	1.00204	0.0146504	0.889372	-0.036041	0.00114082	0	3.85594e-05	0.000276433	0.889347
0.001	0.07	0.8	PolyPred-L1-Nmix100	100	Non-British European	43505	0.0693492	0.00114128	0.0542626	0.000360492	1	0	0.987446	0	0	0.987446	0	0	-0.00068985	0.00020993	0.00140596	-0.00068985	0.00020993	0.00140596
0.001	0.07	0.8	PolyPred-L1-Nmix100	100	South Asian	8098	0.186465	0.051754	0.0268369	0.00102199	0.494576	0.018914	0.488367	0.018914	0	1.00654	0.0123833	0.598602	-0.0281155	0.00104119	0	0.000174367	0.000311932	0.57743
0.001	0.07	0.8	PolyPred-L1-Nmix1000	100	African	6503	0.160636	0.0443479	0.0144722	0.000761134	0.266706	0.0136359	0.263358	0.0136359	0	1.04296	0.0231479	0.0664148	-0.0404802	0.000732248	0	0.000596177	0.000323826	0.0686098
0.001	0.07	0.8	PolyPred-L1-Nmix1000	100	East Asian	922	0.15183	0.0451846	0.0189115	0.00114666	0.348518	0.0211989	0.344142	0.0211989	0	1.00204	0.0146504	0.889372	-0.036041	0.00114082	0	3.85594e-05	0.000276433	0.889347
0.001	0.07	0.8	PolyPred-L1-Nmix1000	100	Non-British European	43505	0.0693492	0.00114128	0.0542626	0.000360492	1	0	0.987446	0	0	0.987446	0	0	-0.00068985	0.00020993	0.00140596	-0.00068985	0.00020993	0.00140596
0.001	0.07	0.8	PolyPred-L1-Nmix1000	100	South Asian	8098	0.186465	0.051754	0.0268369	0.00102199	0.494576	0.018914	0.488367	0.018914	0	1.00654	0.0123833	0.598602	-0.0281155	0.00104119	0	0.000174367	0.000311932	0.57743
0.001	0.07	0.8	PolyPred-L1-Nmix200	100	African	6503	0.160636	0.0443479	0.0144722	0.000761134	0.266706	0.0136359	0.263358	0.0136359	0	1.04296	0.0231479	0.0664148	-0.0404802	0.000732248	0	0.000596177	0.000323826	0.0686098
0.001	0.07	0.8	PolyPred-L1-Nmix200	100	East Asian	922	0.15183	0.0451846	0.0189115	0.00114666	0.348518	0.0211989	0.344142	0.0211989	0	1.00204	0.0146504	0.889372	-0.036041	0.00114082	0	3.85594e-05	0.000276433	0.889347
0.001	0.07	0.8	PolyPred-L1-Nmix200	100	Non-British European	43505	0.0693492	0.00114128	0.0542626	0.000360492	1	0	0.987446	0	0	0.987446	0	0	-0.00068985	0.00020993	0.00140596	-0.00068985	0.00020993	0.00140596
0.001	0.07	0.8	PolyPred-L1-Nmix200	100	South Asian	8098	0.186465	0.051754	0.0268369	0.00102199	0.494576	0.018914	0.488367	0.018914	0	1.00654	0.0123833	0.598602	-0.0281155	0.00104119	0	0.000174367	0.000311932	0.57743
0.001	0.07	0.8	PolyPred-Nmix100	100	African	6903	0.160634	0.0443133	0.0203603	0.00103797	0.334229	0.0168553	0.370507	0.0168553	0	1.4673	0.0428075	0	-0.0345921	0.00101622	0	0.00648429	0.00067462	8.88178e-16
0.001	0.07	0.8	PolyPred-Nmix100	100	East Asian	1322	0.152281	0.0449748	0.0203593	0.00116888	0.334213	0.0192252	0.37049	0.0192252	0	1.07876	0.034199	0.0233745	-0.0345931	0.00116972	0	0.0014864	0.00067721	0.0305092
0.001	0.07	0.8	PolyPred-Nmix100	100	Non-British European	43905	0.0693494	0.00113959	0.0609171	0.00034361	1	0	1.10854	0	0	1.10854	0	0	0.00596472	0.00028663	0	0.00596472	0.00028663	0
0.001	0.07	0.8	PolyPred-Nmix100	100	South Asian	8498	0.186442	0.0516632	0.0280638	0.00118699	0.460688	0.0197683	0.510693	0.0197683	0	1.05255	0.0235995	0.0282183	-0.0268886	0.00119069	0	0.00140123	0.000689426	0.0447856
0.001	0.07	0.8	PolyPred-Nmix1000	100	African	6003	0.160562	0.0442891	0.021862	0.000986529	0.353681	0.0159006	0.397834	0.0159006	0	1.57552	0.0371972	0	-0.0330905	0.000971225	0	0.00798596	0.00058107	0
0.001	0.07	0.8	PolyPred-Nmix1000	100	East Asian	422	0.153828	0.0469571	0.0237666	0.00152251	0.384494	0.0247595	0.432494	0.0247595	0	1.2593	0.0545845	6.8747e-06	-0.0311858	0.00152241	0	0.00489368	0.00108672	1.83224e-05
0.001	0.07	0.8	PolyPred-Nmix1000	100	Non-British European	43005	0.0693453	0.00114308	0.0618127	0.000258811	1	0	1.12484	0	0	1.12484	0	0	0.00686024	0.000238275	0	0.00686024	0.000238275	0
0.001	0.07	0.8	PolyPred-Nmix1000	100	South Asian	7598	0.186535	0.0517527	0.0300572	0.00101535	0.486263	0.016674	0.546968	0.016674	0	1.12732	0.0115382	0	-0.0248952	0.00104432	0	0.00339465	0.000346933	4.44089e-16
0.001	0.07	0.8	PolyPred-Nmix200	100	African	6803	0.160581	0.0442863	0.0205534	0.000973556	0.337137	0.0160873	0.374022	0.0160873	0	1.48122	0.0405809	0	-0.034399	0.000968386	0	0.00667742	0.000609297	0
0.001	0.07	0.8	PolyPred-Nmix200	100	East Asian	1222	0.152018	0.0450813	0.0204648	0.00116958	0.335684	0.0191541	0.37241	0.0191541	0	1.08435	0.0334637	0.013312	-0.0344876	0.00116731	0	0.00159192	0.000660955	0.0178676
0.001	0.07	0.8	PolyPred-Nmix200	100	Non-British European	43805	0.0693486	0.00113905	0.0609646	0.000317316	1	0	1.10941	0	0	1.10941	0	0	0.00601214	0.000294933	0	0.00601214	0.000294933	0
0.001	0.07	0.8	PolyPred-Nmix200	100	South Asian	8398	0.18645	0.0517005	0.0293119	0.00106037	0.480802	0.0178086	0.533405	0.0178086	0	1.09936	0.0120108	6.22391e-13	-0.0256405	0.0010844	0	0.0026493	0.000370564	1.51408e-10
0.001	0.07	0.8	SBayesR	100	African	6503	0.160636	0.0443479	0.00848108	0.000842591	0.200294	0.0158525	0.154335	0.0158525	0	0.611205	0.05112	1.66276e-11	-0.0464713	0.000883214	0	-0.00539491	0.000834955	3.91934e-09
0.001	0.07	0.8	SBayesR	100	East Asian	922	0.15183	0.0451846	0.0136402	0.00127665	0.322135	0.0246632	0.248219	0.0246632	0	0.722743	0.0483566	1.06807e-07	-0.0413122	0.00131982	0	-0.00523265	0.0010321	1.85591e-06
0.001	0.07	0.8	SBayesR	100	Non-British European	43505	0.0693492	0.00114128	0.0423432	0.00182804	1	0	0.770544	0	0	0.770544	0	0	-0.0126092	0.00184766	7.13351e-10	-0.0126092	0.00184766	7.13351e-10
0.001	0.07	0.8	SBayesR	100	South Asian	8098	0.186465	0.051754	0.0180838	0.00135855	0.427076	0.0203158	0.32908	0.0203158	0	0.678245	0.0270872	0	-0.0368686	0.00139765	0	-0.00857881	0.00125554	6.85624e-10
0.001	0.07	1	P+T	100	African	6503	0.0512669	0.00490376	0.01395	0.000376236	0.390561	0.0104842	0.253856	0.0104842	0	0.639606	0.0246252	0	-0.0410024	0.000458176	0	-0.00786029	0.000480904	0
0.001	0.07	1	P+T	100	East Asian	922	0.0474794	0.00512506	0.0196523	0.000970423	0.550209	0.0272613	0.357624	0.0272613	0	0.59206	0.0320942	0	-0.0353001	0.000949237	0	-0.0135408	0.000886023	0
0.001	0.07	1	P+T	100	Non-British European	43505	0.0693492	0.00114128	0.0357179	0.000274144	1	0	0.649978	0	0	0.649978	0	0	-0.0192346	0.000282934	0	-0.0192346	0.000282934	0
0.001	0.07	1	P+T	100	South Asian	8098	0.0623587	0.0035167	0.0291778	0.000459107	0.816898	0.0121126	0.530966	0.0121126	0	0.618803	0.00959537	0	-0.0257746	0.0004944	0	-0.0179743	0.000421452	0
0.001	0.07	1	BOLT-LMM	100	African	6503	0.0512669	0.00490376	0.0218103	0.000534273	0.396894	0.00942989	0.396894	0.00942989	0	1	0	1	-0.0331421	0.000536438	0	0	0	1
0.001	0.07	1	BOLT-LMM	100	East Asian	922	0.0474794	0.00512506	0.0331931	0.00127463	0.604033	0.0226046	0.604033	0.0226046	0	1	0	1	-0.0217593	0.00123258	0	0	0	1
0.001	0.07	1	BOLT-LMM	100	Non-British European	43505	0.0693492	0.00114128	0.0549524	0.000273564	1	0	1	0	1	1	0	1	0	0	1	0	0	1
0.001	0.07	1	BOLT-LMM	100	South Asian	8098	0.0623587	0.0035167	0.0471521	0.000585661	0.858053	0.0101079	0.858053	0.0101079	0	1	0	1	-0.0078003	0.000559886	0	0	0	1
0.001	0.07	1	PolyFun-pred	100	African	6503	0.0512669	0.00490376	0.035676	0.000628808	0.583745	0.0105414	0.649216	0.0105414	0	1.63574	0.0264524	0	-0.0192764	0.000637297	0	0.0138657	0.000492233	0
0.001	0.07	1	PolyFun-pred	100	East Asian	922	0.0474794	0.00512506	0.0383538	0.001397	0.627561	0.0225051	0.697946	0.0225051	0	1.15548	0.0193836	2.16338e-12	-0.0165986	0.00135971	0	0.00516076	0.000682716	2.08451e-11
0.001	0.07	1	PolyFun-pred	100	Non-British European	43505	0.0693492	0.00114128	0.0611157	0.000268348	1	0	1.11216	0	0	1.11216	0	0	0.00616331	0.000253304	0	0.00616331	0.000253304	0
0.001	0.07	1	PolyFun-pred	100	South Asian	8098	0.0623587	0.0035167	0.0524451	0.000483008	0.858128	0.00798416	0.954374	0.00798416	1.16173e-07	1.11225	0.00676418	0	-0.00250727	0.000483729	1.15418e-06	0.00529303	0.000347786	0
0.001	0.07	1	PolyFun-pred-1000G	91	African	6503	0.051516	0.00464935	0.00316076	0.000768951	0.356338	0.0485049	0.0575182	0.0485049	0	0.144921	0.123641	6.54014e-10	-0.0517916	0.000816387	0	-0.0186495	0.000900795	0
0.001	0.07	1	PolyFun-pred-1000G	91	East Asian	922	0.0474168	0.00493843	0.00560975	0.00102341	0.632432	0.081093	0.102084	0.081093	0	0.169004	0.135393	2.21206e-08	-0.0493427	0.00106727	0	-0.0275833	0.00160759	0
0.001	0.07	1	PolyFun-pred-1000G	91	Non-British European	43505	0.0693507	0.00114592	0.00887013	0.00159735	1	0	0.161415	0	0	0.161415	0	0	-0.0460823	0.00162922	0	-0.0460823	0.00162922	0
0.001	0.07	1	PolyFun-pred-1000G	91	South Asian	8098	0.0622178	0.00336457	0.00721262	0.00137362	0.813135	0.0286827	0.131252	0.0286827	0	0.152965	0.037104	0	-0.0477398	0.00141146	0	-0.0399395	0.00151965	0
0.001	0.07	1	PolyFun-pred-UK10K	100	African	6503	0.0512669	0.00490376	0.0304378	0.000910512	0.541917	0.0122764	0.553894	0.0122764	0	1.39557	0.027012	0	-0.0245146	0.000915744	0	0.00862752	0.000808774	0
0.001	0.07	1	PolyFun-pred-UK10K	100	East Asian	922	0.0474794	0.00512506	0.0345631	0.00154048	0.615364	0.0241678	0.628964	0.0241678	0	1.04127	0.0198977	0.0406428	-0.0203893	0.00151304	0	0.00137003	0.00101867	0.181723
0.001	0.07	1	PolyFun-pred-UK10K	100	Non-British European	43505	0.0693492	0.00114128	0.0561669	0.00116738	1	0	1.0221	0	0	1.0221	0	0	0.00121449	0.00116294	0.298881	0.00121449	0.00116294	0.298881
0.001	0.07	1	PolyFun-pred-UK10K	100	South Asian	8098	0.0623587	0.0035167	0.0480035	0.00109279	0.854658	0.00887543	0.873546	0.00887543	0	1.01806	0.00700064	0.0113748	-0.00694894	0.00109672	6.99822e-09	0.000851364	0.00113677	0.455674
0.001	0.07	1	PolyFun-pred-L1	100	African	6503	0.0512669	0.00490376	0.00942219	0.000408643	0.474914	0.019917	0.171461	0.019917	0	0.432006	0.0487025	0	-0.0455302	0.000438024	0	-0.0123881	0.000556606	0
0.001	0.07	1	PolyFun-pred-L1	100	East Asian	922	0.0474794	0.00512506	0.0105069	0.00071517	0.529588	0.0368966	0.1912	0.0368966	0	0.316539	0.052579	0	-0.0444455	0.000731528	0	-0.0226862	0.00110634	0
0.001	0.07	1	PolyFun-pred-L1	100	Non-British European	43505	0.0693492	0.00114128	0.0198398	0.000336068	1	0	0.361036	0	0	0.361036	0	0	-0.0351126	0.000368603	0	-0.0351126	0.000368603	0
0.001	0.07	1	PolyFun-pred-L1	100	South Asian	8098	0.0623587	0.0035167	0.016673	0.000387021	0.840384	0.0173065	0.303409	0.0173065	0	0.353601	0.0191119	0	-0.0382794	0.000389957	0	-0.0304791	0.000569666	0
0.001	0.07	1	PolyPred	100	African	6503	0.0512669	0.00490376	0.0354893	0.000649062	0.577183	0.0107687	0.64582	0.0107687	0	1.62718	0.0256712	0	-0.0194631	0.000664267	0	0.013679	0.000488879	0
0.001	0.07	1	PolyPred	100	East Asian	922	0.0474794	0.00512506	0.0390117	0.00141004	0.634468	0.0227719	0.709917	0.0227719	0	1.1753	0.0171162	0	-0.0159408	0.00136506	0	0.00581859	0.000593459	2.22045e-16
0.001	0.07	1	PolyPred	100	Non-British European	43505	0.0693492	0.00114128	0.0614872	0.00026575	1	0	1.11892	0	0	1.11892	0	0	0.00653479	0.000251962	0	0.00653479	0.000251962	0
0.001	0.07	1	PolyPred	100	South Asian	8098	0.0623587	0.0035167	0.0530834	0.000536585	0.863324	0.00907569	0.965988	0.00907569	0.000300378	1.12579	0.00604473	0	-0.00186904	0.000537816	0.000759089	0.00593126	0.000303284	0
0.001	0.07	1	PolyPred-S	100	African	6503	0.0512669	0.00490376	0.0319487	0.00122866	0.543376	0.0163513	0.581388	0.0163513	0	1.46484	0.0412559	0	-0.0230038	0.00128463	0	0.0101384	0.0011651	7.37188e-14
0.001	0.07	1	PolyPred-S	100	East Asian	922	0.0474794	0.00512506	0.0352439	0.00180982	0.599421	0.0262834	0.641353	0.0262834	0	1.06179	0.0288199	0.034494	-0.0197085	0.00180767	0	0.00205085	0.00132306	0.124312
0.001	0.07	1	PolyPred-S	100	Non-British European	43505	0.0693492	0.00114128	0.0570327	0.00144617	0.97	0	1.03786	0	0	1.03786	0	0	0.00208026	0.00148921	0.16557	0.00208026	0.00148921	0.16557
0.001	0.07	1	PolyPred-S	100	South Asian	8098	0.0623587	0.0035167	0.0483648	0.00149765	0.822579	0.0170085	0.880122	0.0170085	2.46002e-10	1.02572	0.0205856	0.214463	-0.00658756	0.00153075	3.95458e-05	0.00121274	0.00148751	0.416869
0.001	0.07	1	PolyPred-S-1000G	91	African	6503	0.051516	0.00464935	0.0128835	0.00127508	0.375976	0.0326859	0.234448	0.0326859	0	0.590707	0.0850389	5.95874e-06	-0.0420689	0.00130776	0	-0.00892681	0.00132608	1.522e-09
0.001	0.07	1	PolyPred-S-1000G	91	East Asian	922	0.0474168	0.00493843	0.0176569	0.00181813	0.515279	0.0444147	0.321313	0.0444147	0	0.531947	0.0806016	9.44058e-08	-0.0372955	0.00180817	0	-0.0155361	0.00224678	6.5703e-10
0.001	0.07	1	PolyPred-S-1000G	91	Non-British European	43505	0.0693507	0.00114592	0.0308778	0.00249914	0.901099	0	0.5619	0	0	0.5619	0	0	-0.0240747	0.00252286	2.66454e-15	-0.0240747	0.00252286	2.66454e-15
0.001	0.07	1	PolyPred-S-1000G	91	South Asian	8098	0.0622178	0.00336457	0.0277988	0.00229242	0.811246	0.0364021	0.50587	0.0364021	0	0.589556	0.0443719	1.04361e-14	-0.0271536	0.00230507	0	-0.0193533	0.00231996	8.00693e-13
0.001	0.07	1	PolyPred-S-1000G-Nmix100	91	African	6903	0.0515201	0.0046505	0.0123035	0.0012293	0.399908	0.0355342	0.223894	0.0355342	0	0.564115	0.0913539	7.02911e-06	-0.0426489	0.00127681	0	-0.00950679	0.00129815	9.87863e-11
0.001	0.07	1	PolyPred-S-1000G-Nmix100	91	East Asian	1322	0.0476149	0.00466758	0.0192642	0.00179639	0.626157	0.0484027	0.350562	0.0484027	0	0.580369	0.0895155	9.7724e-06	-0.0356882	0.00180694	0	-0.0139288	0.00221102	1.07451e-08
0.001	0.07	1	PolyPred-S-1000G-Nmix100	91	Non-British European	43905	0.0693507	0.00114477	0.0304277	0.00247756	0.989011	0	0.553711	0	0	0.553711	0	0	-0.0245247	0.00252413	1.11022e-15	-0.0245247	0.00252413	1.11022e-15
0.001	0.07	1	PolyPred-S-1000G-Nmix100	91	South Asian	8498	0.0622056	0.00337768	0.023759	0.00230159	0.772253	0.0494829	0.432356	0.0494829	0	0.50388	0.0584175	3.90354e-13	-0.0311934	0.00231592	0	-0.0233931	0.00233346	2.22045e-16
0.001	0.07	1	PolyPred-S-1000G-Nmix1000	91	African	6003	0.0515343	0.00464669	0.0130643	0.00131253	0.365924	0.0346108	0.237738	0.0346108	0	0.598995	0.0870198	1.33355e-05	-0.0418882	0.00134016	0	-0.00874604	0.00132808	2.9629e-09
0.001	0.07	1	PolyPred-S-1000G-Nmix1000	91	East Asian	422	0.0477549	0.0055989	0.0210118	0.00210815	0.58853	0.0527828	0.382363	0.0527828	0	0.633017	0.0953892	0.000222847	-0.0339406	0.00211137	0	-0.0121813	0.00248334	4.12181e-06
0.001	0.07	1	PolyPred-S-1000G-Nmix1000	91	Non-British European	43005	0.0693436	0.00115063	0.0317788	0.00249824	0.89011	0	0.578297	0	0	0.578297	0	0	-0.0231736	0.00249492	8.65974e-15	-0.0231736	0.00249492	8.65974e-15
0.001	0.07	1	PolyPred-S-1000G-Nmix1000	91	South Asian	7598	0.062198	0.00334715	0.0290207	0.00229228	0.812856	0.0418105	0.528106	0.0418105	0	0.61547	0.0482681	4.7784e-12	-0.0259317	0.00230391	0	-0.0181314	0.00231568	9.12892e-12
0.001	0.07	1	PolyPred-S-1000G-Nmix200	91	African	6803	0.0514907	0.00465361	0.0120219	0.00120841	0.39343	0.0326643	0.218769	0.0326643	0	0.551203	0.085136	9.2101e-07	-0.0429305	0.00124239	0	-0.00978839	0.00126341	1.3465e-11
0.001	0.07	1	PolyPred-S-1000G-Nmix200	91	East Asian	1222	0.0475348	0.00472056	0.017421	0.00177556	0.57012	0.0506424	0.317019	0.0506424	0	0.524838	0.0911802	1.18285e-06	-0.0375314	0.00178081	0	-0.0157721	0.00222382	2.89351e-10
0.001	0.07	1	PolyPred-S-1000G-Nmix200	91	Non-British European	43805	0.06935	0.00114383	0.0305566	0.00248614	1	0	0.556057	0	0	0.556057	0	0	-0.0243958	0.00253565	1.77636e-15	-0.0243958	0.00253565	1.77636e-15
0.001	0.07	1	PolyPred-S-1000G-Nmix200	91	South Asian	8398	0.0621992	0.00336851	0.0270141	0.00228736	0.884065	0.0383006	0.49159	0.0383006	0	0.572913	0.0475351	3.70814e-14	-0.0279383	0.00231416	0	-0.020138	0.00233208	1.97398e-13
0.001	0.07	1	PolyPred-S-UK10K	100	African	6503	0.0512669	0.00490376	0.0272863	0.00126566	0.498097	0.0173632	0.496543	0.0173632	0	1.25107	0.0409258	1.76119e-08	-0.0276662	0.00131649	0	0.00547596	0.00120245	1.50126e-05
0.001	0.07	1	PolyPred-S-UK10K	100	East Asian	922	0.0474794	0.00512506	0.0325113	0.00179193	0.593478	0.0293484	0.591626	0.0293484	0	0.979461	0.038191	0.591916	-0.0224411	0.00178368	0	-0.000681767	0.00142313	0.632952
0.001	0.07	1	PolyPred-S-UK10K	100	Non-British European	43505	0.0693492	0.00114128	0.0531375	0.00164968	0.97	0	0.966974	0	0	0.966974	0	0	-0.00181487	0.00168475	0.283992	-0.00181487	0.00168475	0.283992
0.001	0.07	1	PolyPred-S-UK10K	100	South Asian	8098	0.0623587	0.0035167	0.0450505	0.00166819	0.822375	0.01332	0.819809	0.01332	0	0.955429	0.0125657	0.000597154	-0.00990192	0.00170076	7.21091e-08	-0.00210161	0.00163412	0.201413
0.001	0.07	1	PolyPred-S-UK10K-Nmix100	100	African	6903	0.0512786	0.00489017	0.0256001	0.00129253	0.483213	0.0209679	0.46586	0.0209679	0	1.17376	0.0520798	0.00119584	-0.0293523	0.00132996	0	0.00378981	0.00126809	0.00353449
0.001	0.07	1	PolyPred-S-UK10K-Nmix100	100	East Asian	1322	0.0477439	0.00491813	0.0312926	0.00165111	0.590661	0.0234145	0.569449	0.0234145	0	0.942745	0.0308273	0.0662428	-0.0236598	0.00166672	0	-0.00190048	0.00143334	0.18792
0.001	0.07	1	PolyPred-S-UK10K-Nmix100	100	Non-British European	43905	0.0693494	0.00113959	0.052979	0.00157901	1	0	0.964088	0	0	0.964088	0	0	-0.00197344	0.00161153	0.223641	-0.00197344	0.00161153	0.223641
0.001	0.07	1	PolyPred-S-UK10K-Nmix100	100	South Asian	8498	0.062344	0.00353758	0.0435586	0.00177634	0.822187	0.0169782	0.792661	0.0169782	0	0.92379	0.0165898	1.28355e-05	-0.0113938	0.00180165	7.39806e-09	-0.00359347	0.001728	0.0401502
0.001	0.07	1	PolyPred-S-UK10K-Nmix1000	100	African	6003	0.0512795	0.00490684	0.0279611	0.00124256	0.49653	0.0155577	0.508824	0.0155577	0	1.28202	0.0342403	7.4607e-13	-0.0269913	0.00128513	0	0.00615083	0.00115775	6.66096e-07
0.001	0.07	1	PolyPred-S-UK10K-Nmix1000	100	East Asian	422	0.047776	0.00567825	0.0347323	0.00220669	0.616771	0.0369068	0.632043	0.0369068	0	1.04637	0.050765	0.363222	-0.0202201	0.00220644	7.32747e-15	0.00153922	0.00191977	0.424605
0.001	0.07	1	PolyPred-S-UK10K-Nmix1000	100	Non-British European	43005	0.0693453	0.00114309	0.0523712	0.00179048	0.93	0	0.953028	0	0	0.953028	0	0	-0.0025812	0.00182516	0.160431	-0.0025812	0.00182516	0.160431
0.001	0.07	1	PolyPred-S-UK10K-Nmix1000	100	South Asian	7598	0.0623353	0.0034927	0.0447811	0.00173631	0.795216	0.0137147	0.814907	0.0137147	0	0.949715	0.0126977	0.000141245	-0.0101713	0.00177796	1.13029e-07	-0.00237103	0.00172264	0.171806
0.001	0.07	1	PolyPred-S-UK10K-Nmix200	100	African	6803	0.0512487	0.00489109	0.0268015	0.00120172	0.50051	0.0176766	0.487722	0.0176766	0	1.22885	0.0455335	2.22925e-06	-0.0281509	0.00124708	0	0.00499118	0.00118164	5.34173e-05
0.001	0.07	1	PolyPred-S-UK10K-Nmix200	100	East Asian	1222	0.0476606	0.00495227	0.0321682	0.00168881	0.600731	0.0265155	0.585382	0.0265155	0	0.969123	0.0323275	0.34184	-0.0227842	0.00169632	0	-0.0010249	0.00132874	0.442346
0.001	0.07	1	PolyPred-S-UK10K-Nmix200	100	Non-British European	43805	0.0693486	0.00113905	0.0535484	0.00152619	1	0	0.97445	0	0	0.97445	0	0	-0.00140404	0.00154896	0.366903	-0.00140404	0.00154896	0.366903
0.001	0.07	1	PolyPred-S-UK10K-Nmix200	100	South Asian	8398	0.062334	0.00352316	0.0453663	0.00160767	0.847201	0.0167969	0.825555	0.0167969	0	0.962126	0.0163316	0.0224463	-0.00958616	0.00163572	6.07385e-08	-0.00178585	0.00155816	0.254503
0.001	0.07	1	PolyPred-S-L1	100	African	6503	0.0512669	0.00490376	0.0150078	0.001095	0.358228	0.0188531	0.273105	0.0188531	0	0.688106	0.0426012	6.61451e-11	-0.0399446	0.00113315	0	-0.00680251	0.0010526	3.89672e-09
0.001	0.07	1	PolyPred-S-L1	100	East Asian	922	0.0474794	0.00512506	0.022936	0.0016897	0.54747	0.0291338	0.417379	0.0291338	0	0.690988	0.0376203	8.33555e-13	-0.0320164	0.00170526	0	-0.0102571	0.00153261	1.32933e-09
0.001	0.07	1	PolyPred-S-L1	100	Non-British European	43505	0.0693492	0.00114128	0.0406377	0.00175938	0.97	0	0.739507	0	0	0.739507	0	0	-0.0143147	0.00177395	1.70441e-12	-0.0143147	0.00177395	1.70441e-12
0.001	0.07	1	PolyPred-S-L1	100	South Asian	8098	0.0623587	0.0035167	0.0338259	0.00179695	0.807405	0.0165456	0.615548	0.0165456	0	0.717378	0.0153224	0	-0.0211265	0.00182184	0	-0.0133262	0.0017367	1.194e-11
0.001	0.07	1	PolyPred-S-L1-Nmix100	100	African	6503	0.0512669	0.00490376	0.0150078	0.001095	0.358228	0.0188531	0.273105	0.0188531	0	0.688106	0.0426012	6.61451e-11	-0.0399446	0.00113315	0	-0.00680251	0.0010526	3.89672e-09
0.001	0.07	1	PolyPred-S-L1-Nmix100	100	East Asian	922	0.0474794	0.00512506	0.022936	0.0016897	0.54747	0.0291338	0.417379	0.0291338	0	0.690988	0.0376203	8.33555e-13	-0.0320164	0.00170526	0	-0.0102571	0.00153261	1.32933e-09
0.001	0.07	1	PolyPred-S-L1-Nmix100	100	Non-British European	43505	0.0693492	0.00114128	0.0406377	0.00175938	0.97	0	0.739507	0	0	0.739507	0	0	-0.0143147	0.00177395	1.70441e-12	-0.0143147	0.00177395	1.70441e-12
0.001	0.07	1	PolyPred-S-L1-Nmix100	100	South Asian	8098	0.0623587	0.0035167	0.0338259	0.00179695	0.807405	0.0165456	0.615548	0.0165456	0	0.717378	0.0153224	0	-0.0211265	0.00182184	0	-0.0133262	0.0017367	1.194e-11
0.001	0.07	1	PolyPred-S-L1-Nmix1000	100	African	6503	0.0512669	0.00490376	0.0150078	0.001095	0.358228	0.0188531	0.273105	0.0188531	0	0.688106	0.0426012	6.61451e-11	-0.0399446	0.00113315	0	-0.00680251	0.0010526	3.89672e-09
0.001	0.07	1	PolyPred-S-L1-Nmix1000	100	East Asian	922	0.0474794	0.00512506	0.022936	0.0016897	0.54747	0.0291338	0.417379	0.0291338	0	0.690988	0.0376203	8.33555e-13	-0.0320164	0.00170526	0	-0.0102571	0.00153261	1.32933e-09
0.001	0.07	1	PolyPred-S-L1-Nmix1000	100	Non-British European	43505	0.0693492	0.00114128	0.0406377	0.00175938	0.97	0	0.739507	0	0	0.739507	0	0	-0.0143147	0.00177395	1.70441e-12	-0.0143147	0.00177395	1.70441e-12
0.001	0.07	1	PolyPred-S-L1-Nmix1000	100	South Asian	8098	0.0623587	0.0035167	0.0338259	0.00179695	0.807405	0.0165456	0.615548	0.0165456	0	0.717378	0.0153224	0	-0.0211265	0.00182184	0	-0.0133262	0.0017367	1.194e-11
0.001	0.07	1	PolyPred-S-L1-Nmix200	100	African	6503	0.0512669	0.00490376	0.0150078	0.001095	0.358228	0.0188531	0.273105	0.0188531	0	0.688106	0.0426012	6.61451e-11	-0.0399446	0.00113315	0	-0.00680251	0.0010526	3.89672e-09
0.001	0.07	1	PolyPred-S-L1-Nmix200	100	East Asian	922	0.0474794	0.00512506	0.022936	0.0016897	0.54747	0.0291338	0.417379	0.0291338	0	0.690988	0.0376203	8.33555e-13	-0.0320164	0.00170526	0	-0.0102571	0.00153261	1.32933e-09
0.001	0.07	1	PolyPred-S-L1-Nmix200	100	Non-British European	43505	0.0693492	0.00114128	0.0406377	0.00175938	0.97	0	0.739507	0	0	0.739507	0	0	-0.0143147	0.00177395	1.70441e-12	-0.0143147	0.00177395	1.70441e-12
0.001	0.07	1	PolyPred-S-L1-Nmix200	100	South Asian	8098	0.0623587	0.0035167	0.0338259	0.00179695	0.807405	0.0165456	0.615548	0.0165456	0	0.717378	0.0153224	0	-0.0211265	0.00182184	0	-0.0133262	0.0017367	1.194e-11
0.001	0.07	1	PolyPred-S-Nmix100	100	African	6903	0.0512786	0.00489017	0.0305109	0.00131788	0.536037	0.019425	0.555225	0.019425	0	1.39892	0.050385	3.60378e-12	-0.0244415	0.00135836	0	0.00870064	0.00127748	7.60862e-10
0.001	0.07	1	PolyPred-S-Nmix100	100	East Asian	1322	0.0477439	0.00491813	0.0343232	0.00166754	0.603013	0.0249978	0.624598	0.0249978	0	1.03405	0.0353847	0.338303	-0.0206292	0.00166358	0	0.00113011	0.00148095	0.44722
0.001	0.07	1	PolyPred-S-Nmix100	100	Non-British European	43905	0.0693494	0.00113959	0.0569194	0.00132886	1	0	1.0358	0	0	1.0358	0	0	0.00196703	0.00136483	0.152676	0.00196703	0.00136483	0.152676
0.001	0.07	1	PolyPred-S-Nmix100	100	South Asian	8498	0.062344	0.00353758	0.0471592	0.00166834	0.828525	0.0200051	0.858182	0.0200051	2.02193e-10	1.00015	0.018887	0.993675	-0.00779323	0.00168801	1.17185e-05	7.07794e-06	0.0015464	0.996357
0.001	0.07	1	PolyPred-S-Nmix1000	100	African	6003	0.0512795	0.00490684	0.0312423	0.00132256	0.520613	0.015105	0.568534	0.015105	0	1.43246	0.0353203	0	-0.0237101	0.00137187	0	0.00943204	0.0012474	2.06255e-11
0.001	0.07	1	PolyPred-S-Nmix1000	100	East Asian	422	0.047776	0.00567825	0.0366701	0.00217756	0.611059	0.033017	0.667306	0.033017	0	1.10475	0.0444411	0.0203883	-0.0182824	0.00219089	4.35874e-13	0.00347699	0.00182088	0.0590915
0.001	0.07	1	PolyPred-S-Nmix1000	100	Non-British European	43005	0.0693453	0.00114309	0.0558099	0.00169568	0.93	0	1.0156	0	0	1.0156	0	0	0.000857473	0.00173185	0.621613	0.000857473	0.00173185	0.621613
0.001	0.07	1	PolyPred-S-Nmix1000	100	South Asian	7598	0.0623353	0.0034927	0.046935	0.00167805	0.782112	0.014526	0.854104	0.014526	2.22045e-16	0.995397	0.0164517	0.780206	-0.00801736	0.00171026	8.83541e-06	-0.000217059	0.00167146	0.89694
0.001	0.07	1	PolyPred-S-Nmix200	100	African	6803	0.0512487	0.00489109	0.03048	0.00127113	0.536704	0.020365	0.554661	0.020365	0	1.3975	0.0544486	7.31097e-11	-0.0244724	0.00132208	0	0.00866967	0.00127446	7.90795e-10
0.001	0.07	1	PolyPred-S-Nmix200	100	East Asian	1222	0.0476606	0.00495227	0.0349212	0.00165848	0.614907	0.0254289	0.635481	0.0254289	0	1.05206	0.0369104	0.161519	-0.0200312	0.00165355	0	0.00172813	0.00143148	0.230217
0.001	0.07	1	PolyPred-S-Nmix200	100	Non-British European	43805	0.0693486	0.00113905	0.056791	0.00140197	1	0	1.03346	0	0	1.03346	0	0	0.00183864	0.00141732	0.197557	0.00183864	0.00141732	0.197557
0.001	0.07	1	PolyPred-S-Nmix200	100	South Asian	8398	0.062334	0.00352316	0.0480638	0.00152715	0.846327	0.0170114	0.874644	0.0170114	5.25213e-11	1.01934	0.0173346	0.267375	-0.00688861	0.0015577	2.50832e-05	0.000911697	0.00145682	0.532877
0.001	0.07	1	PolyPred-1000G	91	African	6503	0.051516	0.00464935	0.017732	0.00102843	0.522105	0.0431562	0.322679	0.0431562	0	0.81301	0.113317	0.102399	-0.0372204	0.00108268	0	-0.00407831	0.00113765	0.000547405
0.001	0.07	1	PolyPred-1000G	91	East Asian	922	0.0474168	0.00493843	0.0211109	0.00199429	0.621594	0.0412825	0.384167	0.0412825	0	0.636003	0.0799359	1.64776e-05	-0.0338415	0.00197979	0	-0.0120822	0.00258007	9.96265e-06
0.001	0.07	1	PolyPred-1000G	91	Non-British European	43505	0.0693507	0.00114592	0.0332161	0.00261855	0.978022	0	0.604452	0	0	0.604452	0	0	-0.0217363	0.00263326	1.21569e-12	-0.0217363	0.00263326	1.21569e-12
0.001	0.07	1	PolyPred-1000G	91	South Asian	8098	0.0622178	0.00336457	0.0299525	0.00229545	0.881929	0.0445028	0.545063	0.0445028	2.22045e-16	0.635232	0.0517735	3.59496e-10	-0.0249999	0.00231577	0	-0.0171996	0.0023111	5.66558e-11
0.001	0.07	1	PolyPred-1000G-Nmix100	91	African	6903	0.0515201	0.0046505	0.0164388	0.00100186	0.46422	0.0369983	0.299145	0.0369983	0	0.753716	0.0991956	0.0148887	-0.0385136	0.00106467	0	-0.00537154	0.00110387	4.82111e-06
0.001	0.07	1	PolyPred-1000G-Nmix100	91	East Asian	1322	0.0476149	0.00466758	0.0214065	0.00176748	0.604507	0.0449798	0.389547	0.0449798	0	0.64491	0.0829931	4.68214e-05	-0.0335459	0.00178112	0	-0.0117865	0.00238932	3.6856e-06
0.001	0.07	1	PolyPred-1000G-Nmix100	91	Non-British European	43905	0.0693507	0.00114477	0.0350224	0.00257353	0.989011	0	0.637323	0	0	0.637323	0	0	-0.01993	0.00261415	2.41278e-11	-0.01993	0.00261415	2.41278e-11
0.001	0.07	1	PolyPred-1000G-Nmix100	91	South Asian	8498	0.0622056	0.00337768	0.0311814	0.00224159	0.880543	0.051467	0.567426	0.051467	5.93525e-13	0.661295	0.061851	3.90117e-07	-0.023771	0.00223919	0	-0.0159707	0.00228591	4.71964e-10
0.001	0.07	1	PolyPred-1000G-Nmix1000	91	African	6003	0.0515343	0.00464669	0.0176239	0.00108243	0.506267	0.0405003	0.320711	0.0405003	0	0.808052	0.104271	0.0689365	-0.0373286	0.00112432	0	-0.00418644	0.00112679	0.000351816
0.001	0.07	1	PolyPred-1000G-Nmix1000	91	East Asian	422	0.0477549	0.0055989	0.024452	0.00229404	0.702413	0.0503833	0.444966	0.0503833	0	0.736659	0.0933577	0.00589354	-0.0305005	0.00228184	0	-0.00874111	0.00279579	0.00238227
0.001	0.07	1	PolyPred-1000G-Nmix1000	91	Non-British European	43005	0.0693436	0.00115063	0.0336637	0.00260188	0.967033	0	0.612598	0	0	0.612598	0	0	-0.0212887	0.00261471	2.07812e-12	-0.0212887	0.00261471	2.07812e-12
0.001	0.07	1	PolyPred-1000G-Nmix1000	91	South Asian	7598	0.062198	0.00334715	0.0313027	0.00226324	0.899208	0.0408598	0.569632	0.0408598	0	0.663866	0.0493105	1.03148e-09	-0.0236497	0.00225896	0	-0.0158494	0.00230575	7.93271e-10
0.001	0.07	1	PolyPred-1000G-Nmix200	91	African	6803	0.0514907	0.00465361	0.0166125	0.00102408	0.469658	0.0347102	0.302308	0.0347102	0	0.761683	0.0894492	0.0091429	-0.0383399	0.00105925	0	-0.00519776	0.00108206	6.18697e-06
0.001	0.07	1	PolyPred-1000G-Nmix200	91	East Asian	1222	0.0475348	0.00472056	0.022309	0.00184146	0.630703	0.0429039	0.405969	0.0429039	0	0.672098	0.0835894	0.000170786	-0.0326434	0.00184099	0	-0.0108841	0.0024774	3.04143e-05
0.001	0.07	1	PolyPred-1000G-Nmix200	91	Non-British European	43805	0.06935	0.00114383	0.0353716	0.00253656	1	0	0.643677	0	0	0.643677	0	0	-0.0195808	0.00256718	2.3737e-11	-0.0195808	0.00256718	2.3737e-11
0.001	0.07	1	PolyPred-1000G-Nmix200	91	South Asian	8398	0.0621992	0.00336851	0.0305138	0.00226794	0.862663	0.050141	0.555276	0.050141	6.43929e-14	0.647134	0.0595931	5.73819e-08	-0.0244387	0.00227916	0	-0.0166384	0.00230938	1.7172e-10
0.001	0.07	1	PolyPred-UK10K	100	African	6503	0.0512669	0.00490376	0.0315684	0.000665604	0.545302	0.0121149	0.574468	0.0121149	0	1.44741	0.027609	0	-0.023384	0.000673513	0	0.00975813	0.000485063	0
0.001	0.07	1	PolyPred-UK10K	100	East Asian	922	0.0474794	0.00512506	0.036161	0.00149909	0.624633	0.0241235	0.658042	0.0241235	0	1.08941	0.017183	1.05867e-06	-0.0187914	0.00146902	0	0.00296795	0.000854115	0.000759989
0.001	0.07	1	PolyPred-UK10K	100	Non-British European	43505	0.0693492	0.00114128	0.0578916	0.000921501	1	0	1.05349	0	0	1.05349	0	0	0.00293924	0.000925204	0.00198599	0.00293924	0.000925204	0.00198599
0.001	0.07	1	PolyPred-UK10K	100	South Asian	8098	0.0623587	0.0035167	0.0503784	0.000906047	0.870218	0.0106287	0.916764	0.0106287	5.50604e-12	1.06842	0.00716893	1.11022e-15	-0.00457403	0.00092007	2.79273e-06	0.00322627	0.000821808	0.00015983
0.001	0.07	1	PolyPred-UK10K-Nmix100	100	African	6903	0.0512786	0.00489017	0.0295986	0.000825223	0.514396	0.0152112	0.538622	0.0152112	0	1.35709	0.036463	4.44089e-16	-0.0253538	0.000831987	0	0.00778828	0.000715009	0
0.001	0.07	1	PolyPred-UK10K-Nmix100	100	East Asian	1322	0.0477439	0.00491813	0.0343355	0.00135086	0.596719	0.0210641	0.624822	0.0210641	0	1.03442	0.0238609	0.152345	-0.0206169	0.00132719	0	0.00114241	0.00105401	0.281057
0.001	0.07	1	PolyPred-UK10K-Nmix100	100	Non-British European	43905	0.0693494	0.00113959	0.0575405	0.000911193	1	0	1.0471	0	0	1.0471	0	0	0.00258805	0.000902616	0.00505904	0.00258805	0.000902616	0.00505904
0.001	0.07	1	PolyPred-UK10K-Nmix100	100	South Asian	8498	0.062344	0.00353758	0.0487888	0.00104891	0.847904	0.0172184	0.887837	0.0172184	3.06503e-09	1.03471	0.01869	0.0662589	-0.00616363	0.00101121	2.1082e-08	0.00163668	0.000988204	0.100845
0.001	0.07	1	PolyPred-UK10K-Nmix1000	100	African	6003	0.0512795	0.00490684	0.03223	0.00069339	0.552898	0.0125231	0.586508	0.0125231	0	1.47774	0.0281839	0	-0.0227224	0.000700066	0	0.0104197	0.00050965	0
0.001	0.07	1	PolyPred-UK10K-Nmix1000	100	East Asian	422	0.047776	0.00567825	0.0385274	0.00203455	0.660928	0.0331208	0.701105	0.0331208	1.46549e-14	1.16071	0.0425652	0.00027244	-0.016425	0.00201931	1.23856e-12	0.00533432	0.00164862	0.00165079
0.001	0.07	1	PolyPred-UK10K-Nmix1000	100	Non-British European	43005	0.0693453	0.00114309	0.0582929	0.000910661	1	0	1.06079	0	0	1.06079	0	0	0.0033405	0.000911378	0.000399359	0.0033405	0.000911378	0.000399359
0.001	0.07	1	PolyPred-UK10K-Nmix1000	100	South Asian	7598	0.0623353	0.0034927	0.0511631	0.000749266	0.87769	0.0129575	0.931044	0.0129575	6.41119e-07	1.08507	0.0117063	8.6112e-11	-0.0037893	0.000750538	2.02678e-06	0.004011	0.000642512	1.07559e-08
0.001	0.07	1	PolyPred-UK10K-Nmix200	100	African	6803	0.0512487	0.00489109	0.0307333	0.000671246	0.527289	0.0117558	0.559272	0.0117558	0	1.40912	0.0269359	0	-0.0242191	0.000683718	0	0.00892302	0.000509517	0
0.001	0.07	1	PolyPred-UK10K-Nmix200	100	East Asian	1222	0.0476606	0.00495227	0.0352089	0.00130895	0.604077	0.0212706	0.640717	0.0212706	0	1.06073	0.0226024	0.00845859	-0.0197435	0.00128266	0	0.00201587	0.000906076	0.0283628
0.001	0.07	1	PolyPred-UK10K-Nmix200	100	Non-British European	43805	0.0693486	0.00113905	0.0582856	0.00068392	1	0	1.06066	0	0	1.06066	0	0	0.00333314	0.000664327	2.30961e-06	0.00333314	0.000664327	2.30961e-06
0.001	0.07	1	PolyPred-UK10K-Nmix200	100	South Asian	8398	0.062334	0.00352316	0.0500878	0.00078455	0.859351	0.0099666	0.911475	0.0099666	2.9754e-14	1.06226	0.00665576	2.88658e-15	-0.00486464	0.000785506	1.35047e-08	0.00293567	0.00068399	4.13137e-05
0.001	0.07	1	PolyPred-L1	100	African	6503	0.0512669	0.00490376	0.0225144	0.000591302	0.414916	0.0105662	0.409708	0.0105662	0	1.03228	0.0149816	0.0335929	-0.032438	0.000574314	0	0.00070413	0.000321337	0.0307789
0.001	0.07	1	PolyPred-L1	100	East Asian	922	0.0474794	0.00512506	0.0323932	0.00129433	0.596971	0.0236063	0.589477	0.0236063	0	0.975902	0.00937791	0.0116705	-0.0225592	0.00124342	0	-0.000799888	0.000287331	0.0064355
0.001	0.07	1	PolyPred-L1	100	Non-British European	43505	0.0693492	0.00114128	0.0542626	0.000360492	1	0	0.987446	0	0	0.987446	0	0	-0.000689852	0.00020993	0.00140596	-0.000689852	0.00020993	0.00140596
0.001	0.07	1	PolyPred-L1	100	South Asian	8098	0.0623587	0.0035167	0.0466113	0.000618674	0.858995	0.0113665	0.848212	0.0113665	0	0.98853	0.00597041	0.057593	-0.00834113	0.000575537	0	-0.000540829	0.000242662	0.028093
0.001	0.07	1	PolyPred-L1-Nmix100	100	African	6503	0.0512669	0.00490376	0.0225144	0.000591302	0.414916	0.0105662	0.409708	0.0105662	0	1.03228	0.0149816	0.0335929	-0.032438	0.000574314	0	0.00070413	0.000321337	0.0307789
0.001	0.07	1	PolyPred-L1-Nmix100	100	East Asian	922	0.0474794	0.00512506	0.0323932	0.00129433	0.596971	0.0236063	0.589477	0.0236063	0	0.975902	0.00937791	0.0116705	-0.0225592	0.00124342	0	-0.000799888	0.000287331	0.0064355
0.001	0.07	1	PolyPred-L1-Nmix100	100	Non-British European	43505	0.0693492	0.00114128	0.0542626	0.000360492	1	0	0.987446	0	0	0.987446	0	0	-0.000689852	0.00020993	0.00140596	-0.000689852	0.00020993	0.00140596
0.001	0.07	1	PolyPred-L1-Nmix100	100	South Asian	8098	0.0623587	0.0035167	0.0466113	0.000618674	0.858995	0.0113665	0.848212	0.0113665	0	0.98853	0.00597041	0.057593	-0.00834113	0.000575537	0	-0.000540829	0.000242662	0.028093
0.001	0.07	1	PolyPred-L1-Nmix1000	100	African	6503	0.0512669	0.00490376	0.0225144	0.000591302	0.414916	0.0105662	0.409708	0.0105662	0	1.03228	0.0149816	0.0335929	-0.032438	0.000574314	0	0.00070413	0.000321337	0.0307789
0.001	0.07	1	PolyPred-L1-Nmix1000	100	East Asian	922	0.0474794	0.00512506	0.0323932	0.00129433	0.596971	0.0236063	0.589477	0.0236063	0	0.975902	0.00937791	0.0116705	-0.0225592	0.00124342	0	-0.000799888	0.000287331	0.0064355
0.001	0.07	1	PolyPred-L1-Nmix1000	100	Non-British European	43505	0.0693492	0.00114128	0.0542626	0.000360492	1	0	0.987446	0	0	0.987446	0	0	-0.000689852	0.00020993	0.00140596	-0.000689852	0.00020993	0.00140596
0.001	0.07	1	PolyPred-L1-Nmix1000	100	South Asian	8098	0.0623587	0.0035167	0.0466113	0.000618674	0.858995	0.0113665	0.848212	0.0113665	0	0.98853	0.00597041	0.057593	-0.00834113	0.000575537	0	-0.000540829	0.000242662	0.028093
0.001	0.07	1	PolyPred-L1-Nmix200	100	African	6503	0.0512669	0.00490376	0.0225144	0.000591302	0.414916	0.0105662	0.409708	0.0105662	0	1.03228	0.0149816	0.0335929	-0.032438	0.000574314	0	0.00070413	0.000321337	0.0307789
0.001	0.07	1	PolyPred-L1-Nmix200	100	East Asian	922	0.0474794	0.00512506	0.0323932	0.00129433	0.596971	0.0236063	0.589477	0.0236063	0	0.975902	0.00937791	0.0116705	-0.0225592	0.00124342	0	-0.000799888	0.000287331	0.0064355
0.001	0.07	1	PolyPred-L1-Nmix200	100	Non-British European	43505	0.0693492	0.00114128	0.0542626	0.000360492	1	0	0.987446	0	0	0.987446	0	0	-0.000689852	0.00020993	0.00140596	-0.000689852	0.00020993	0.00140596
0.001	0.07	1	PolyPred-L1-Nmix200	100	South Asian	8098	0.0623587	0.0035167	0.0466113	0.000618674	0.858995	0.0113665	0.848212	0.0113665	0	0.98853	0.00597041	0.057593	-0.00834113	0.000575537	0	-0.000540829	0.000242662	0.028093
0.001	0.07	1	PolyPred-Nmix100	100	African	6903	0.0512786	0.00489017	0.0341273	0.000772252	0.560219	0.0128511	0.621034	0.0128511	0	1.56473	0.0327968	0	-0.0208251	0.000783201	0	0.012317	0.000679833	0
0.001	0.07	1	PolyPred-Nmix100	100	East Asian	1322	0.0477439	0.00491813	0.0373126	0.00122873	0.612506	0.0202335	0.678998	0.0202335	0	1.12411	0.0228582	4.03644e-07	-0.0176398	0.00119726	0	0.00411951	0.000772032	6.03314e-07
0.001	0.07	1	PolyPred-Nmix100	100	Non-British European	43905	0.0693494	0.00113959	0.0609178	0.000343735	1	0	1.10856	0	0	1.10856	0	0	0.00596544	0.000286737	0	0.00596544	0.000286737	0
0.001	0.07	1	PolyPred-Nmix100	100	South Asian	8498	0.062344	0.00353758	0.0518418	0.000754931	0.851011	0.01282	0.943394	0.01282	2.57526e-05	1.09946	0.0112164	3.21965e-14	-0.00311064	0.000724162	4.07635e-05	0.00468966	0.000536895	6.23945e-14
0.001	0.07	1	PolyPred-Nmix1000	100	African	6003	0.0512795	0.00490684	0.0358855	0.000641271	0.580553	0.0106193	0.653029	0.0106193	0	1.64535	0.025593	0	-0.0190669	0.000655023	0	0.0140752	0.000480819	0
0.001	0.07	1	PolyPred-Nmix1000	100	East Asian	422	0.047776	0.00567825	0.041235	0.00180131	0.667097	0.0292671	0.750377	0.0292671	1.74083e-13	1.24228	0.0389179	1.16451e-08	-0.0137174	0.0017957	1.41196e-11	0.00804196	0.00139612	9.49207e-08
0.001	0.07	1	PolyPred-Nmix1000	100	Non-British European	43005	0.0693453	0.00114309	0.0618127	0.000258813	1	0	1.12484	0	0	1.12484	0	0	0.00686025	0.000238276	0	0.00686025	0.000238276	0
0.001	0.07	1	PolyPred-Nmix1000	100	South Asian	7598	0.0623353	0.0034927	0.0534097	0.000518875	0.864057	0.00867257	0.971926	0.00867257	0.00164305	1.13271	0.00681666	0	-0.00154274	0.000508362	0.00307568	0.00625756	0.000322235	0
0.001	0.07	1	PolyPred-Nmix200	100	African	6803	0.0512487	0.00489109	0.0344661	0.000640305	0.565329	0.0110205	0.6272	0.0110205	0	1.58027	0.0280488	0	-0.0204863	0.000670253	0	0.0126558	0.000525466	0
0.001	0.07	1	PolyPred-Nmix200	100	East Asian	1222	0.0476606	0.00495227	0.0372712	0.0012723	0.611339	0.0206385	0.678245	0.0206385	0	1.12286	0.0219522	1.95064e-07	-0.0176812	0.00124283	0	0.00407816	0.000746144	3.45224e-07
0.001	0.07	1	PolyPred-Nmix200	100	Non-British European	43805	0.0693486	0.00113905	0.0609665	0.000317543	1	0	1.10944	0	0	1.10944	0	0	0.00601412	0.000295109	0	0.00601412	0.000295109	0
0.001	0.07	1	PolyPred-Nmix200	100	South Asian	8398	0.062334	0.00352316	0.0528038	0.000541776	0.866111	0.00936038	0.9609	0.00936038	6.36399e-05	1.11986	0.00696955	0	-0.00214865	0.00053513	0.000115679	0.00565166	0.000315912	0
0.001	0.07	1	SBayesR	100	African	6503	0.0512669	0.00490376	0.0134088	0.00116755	0.316669	0.0189417	0.244007	0.0189417	0	0.614791	0.0422252	8.88178e-15	-0.0415436	0.00121053	0	-0.00840152	0.00112765	3.53717e-11
0.001	0.07	1	SBayesR	100	East Asian	922	0.0474794	0.00512506	0.0229941	0.00173308	0.543041	0.0266666	0.418437	0.0266666	0	0.692739	0.03652	3.0953e-13	-0.0319583	0.00175641	0	-0.0101989	0.00162462	9.1573e-09
0.001	0.07	1	SBayesR	100	Non-British European	43505	0.0693492	0.00114128	0.0423432	0.00182804	1	0	0.770544	0	0	0.770544	0	0	-0.0126092	0.00184766	7.1335e-10	-0.0126092	0.00184766	7.1335e-10
0.001	0.07	1	SBayesR	100	South Asian	8098	0.0623587	0.0035167	0.0325862	0.00207581	0.769573	0.0201415	0.59299	0.0201415	0	0.691087	0.0209328	0	-0.0223662	0.00211072	0	-0.0145659	0.0020183	1.09417e-10
0.003	0.03	0.8	P+T	100	African	6503	0.0718117	0.0119995	0.00293868	0.000197036	0.238668	0.0162198	0.140489	0.0162198	0	0.559531	0.0494688	2.68674e-14	-0.0179788	0.000274059	0	-0.00231337	0.000199514	0
0.003	0.03	0.8	P+T	100	East Asian	922	0.0695039	0.0129542	0.00695634	0.000764863	0.564966	0.062411	0.332561	0.062411	0	0.699155	0.0989747	0.00303047	-0.0139611	0.000788098	0	-0.0029933	0.000664916	1.84216e-05
0.003	0.03	0.8	P+T	100	Non-British European	43505	0.0296993	0.000417041	0.0123128	0.000158021	1	0	0.588639	0	0	0.588639	0	0	-0.00860464	0.000160173	0	-0.00860464	0.000160173	0
0.003	0.03	0.8	P+T	100	South Asian	8098	0.0856749	0.0147015	0.00722633	0.000443734	0.586894	0.0359717	0.345468	0.0359717	0	0.645017	0.0386761	6.66134e-15	-0.0136912	0.000467469	0	-0.00397699	0.000268444	0
0.003	0.03	0.8	BOLT-LMM	100	African	6503	0.0718117	0.0119995	0.00525205	0.00025327	0.251084	0.0124364	0.251084	0.0124364	0	1	0	1	-0.0156654	0.000324858	0	0	0	1
0.003	0.03	0.8	BOLT-LMM	100	East Asian	922	0.0695039	0.0129542	0.00994964	0.000856283	0.475661	0.0408182	0.475661	0.0408182	0	1	0	1	-0.0109678	0.000862202	0	0	0	1
0.003	0.03	0.8	BOLT-LMM	100	Non-British European	43505	0.0296993	0.000417041	0.0209175	0.000190999	1	0	1	0	1	1	0	1	0	0	1	0	0	1
0.003	0.03	0.8	BOLT-LMM	100	South Asian	8098	0.0856749	0.0147015	0.0112033	0.000496353	0.535596	0.0236267	0.535596	0.0236267	0	1	0	1	-0.00971416	0.000509255	0	0	0	1
0.003	0.03	0.8	PolyFun-pred	100	African	6503	0.0718117	0.0119995	0.00550759	0.000213158	0.276804	0.0105873	0.263301	0.0105873	0	1.04865	0.0421684	0.25135	-0.0154099	0.000267996	0	0.000255538	0.000201198	0.207032
0.003	0.03	0.8	PolyFun-pred	100	East Asian	922	0.0695039	0.0129542	0.00998148	0.000826766	0.501656	0.0415888	0.477184	0.0415888	0	1.0032	0.0477905	0.946742	-0.010936	0.000833305	0	3.1843e-05	0.000439719	0.942416
0.003	0.03	0.8	PolyFun-pred	100	Non-British European	43505	0.0296993	0.000417041	0.0198971	0.000159606	1	0	0.951217	0	0	0.951217	0	0	-0.00102042	0.00013115	7.06168e-12	-0.00102042	0.00013115	7.06168e-12
0.003	0.03	0.8	PolyFun-pred	100	South Asian	8098	0.0856749	0.0147015	0.010541	0.000478767	0.529775	0.0235409	0.503931	0.0235409	0	0.940879	0.019351	0.0028904	-0.0103765	0.000494653	0	-0.000662351	0.000210566	0.00218921
0.003	0.03	0.8	PolyFun-pred-1000G	98	African	6503	0.0717913	0.0121122	0.000540494	0.000103302	0.202488	0.0351856	0.0258393	0.0351856	0	0.102911	0.143434	1.07548e-08	-0.020377	0.000200132	0	-0.00471155	0.000263337	0
0.003	0.03	0.8	PolyFun-pred-1000G	98	East Asian	922	0.0694572	0.0130636	0.00292653	0.000428127	1.09638	0.191931	0.139908	0.191931	2.03184e-05	0.294134	0.405766	0.0851036	-0.017991	0.000448841	0	-0.00702311	0.000836451	3.83249e-13
0.003	0.03	0.8	PolyFun-pred-1000G	98	Non-British European	43505	0.0297095	0.000415052	0.00266926	0.000472335	1	0	0.127609	0	0	0.127609	0	0	-0.0182482	0.000462324	0	-0.0182482	0.000462324	0
0.003	0.03	0.8	PolyFun-pred-1000G	98	South Asian	8098	0.0857549	0.0148376	0.00163306	0.000307567	0.611803	0.0748755	0.0780717	0.0748755	0	0.145766	0.138422	1.57014e-08	-0.0192844	0.000320879	0	-0.00957025	0.00053161	0
0.003	0.03	0.8	PolyFun-pred-UK10K	100	African	6503	0.0718117	0.0119995	0.00512939	0.000229517	0.268416	0.0116374	0.24522	0.0116374	0	0.976645	0.0364127	0.522753	-0.0157881	0.000280207	0	-0.00012266	0.000182933	0.504088
0.003	0.03	0.8	PolyFun-pred-UK10K	100	East Asian	922	0.0695039	0.0129542	0.00992111	0.000820492	0.519161	0.0430142	0.474297	0.0430142	0	0.997132	0.0502419	0.954601	-0.0109964	0.000827827	0	-2.85308e-05	0.000439118	0.948327
0.003	0.03	0.8	PolyFun-pred-UK10K	100	Non-British European	43505	0.0296993	0.000417041	0.0191099	0.00024638	1	0	0.913584	0	0	0.913584	0	0	-0.00180761	0.000219339	7.28528e-13	-0.00180761	0.000219339	7.28528e-13
0.003	0.03	0.8	PolyFun-pred-UK10K	100	South Asian	8098	0.0856749	0.0147015	0.0102765	0.000511951	0.537759	0.0258611	0.491288	0.0258611	0	0.917274	0.021495	0.000210564	-0.010641	0.000528278	0	-0.000926801	0.000227027	9.04566e-05
0.003	0.03	0.8	PolyFun-pred-L1	100	African	6503	0.0718117	0.0119995	0.001678	0.000132744	0.28414	0.0231646	0.0802198	0.0231646	0	0.319494	0.0952466	1.54865e-10	-0.0192395	0.000229408	0	-0.00357405	0.000257915	0
0.003	0.03	0.8	PolyFun-pred-L1	100	East Asian	922	0.0695039	0.0129542	0.0039349	0.000427676	0.666309	0.0723143	0.188115	0.0723143	0	0.395482	0.121534	2.76194e-06	-0.0169826	0.000473214	0	-0.00601474	0.000681414	3.95239e-14
0.003	0.03	0.8	PolyFun-pred-L1	100	Non-British European	43505	0.0296993	0.000417041	0.00590552	0.000120225	1	0	0.282325	0	0	0.282325	0	0	-0.015012	0.000177748	0	-0.015012	0.000177748	0
0.003	0.03	0.8	PolyFun-pred-L1	100	South Asian	8098	0.0856749	0.0147015	0.00350755	0.000306583	0.593944	0.0515329	0.167685	0.0515329	0	0.313081	0.0675156	0	-0.0174099	0.000348604	0	-0.00769577	0.000330954	0
0.003	0.03	0.8	PolyPred	100	African	6503	0.0718117	0.0119995	0.00576948	0.000280708	0.267245	0.0132593	0.275821	0.0132593	0	1.09852	0.0366295	0.00839496	-0.015148	0.000339831	0	0.000517437	0.000189234	0.00740565
0.003	0.03	0.8	PolyPred	100	East Asian	922	0.0695039	0.0129542	0.0106103	0.000895108	0.491473	0.0414652	0.507244	0.0414652	0	1.0664	0.0345033	0.0571792	-0.0103072	0.000899964	0	0.000660627	0.000335512	0.0517475
0.003	0.03	0.8	PolyPred	100	Non-British European	43505	0.0296993	0.000417041	0.0215887	0.000192917	1	0	1.03209	0	0	1.03209	0	0	0.000671235	0.000115831	8.13564e-08	0.000671235	0.000115831	8.13564e-08
0.003	0.03	0.8	PolyPred	100	South Asian	8098	0.0856749	0.0147015	0.0117133	0.000533103	0.542567	0.0247348	0.559978	0.0247348	0	1.04552	0.0111315	8.80673e-05	-0.00920415	0.00054575	0	0.000510013	0.000126412	0.00010779
0.003	0.03	0.8	PolyPred-S	100	African	6503	0.0718117	0.0119995	0.00577408	0.000308264	0.28968	0.0151692	0.276041	0.0151692	0	1.0994	0.0473151	0.0382039	-0.0151434	0.000363585	0	0.000522037	0.000208131	0.0137591
0.003	0.03	0.8	PolyPred-S	100	East Asian	922	0.0695039	0.0129542	0.0102142	0.00086994	0.512436	0.0445118	0.48831	0.0445118	0	1.02659	0.0498766	0.595132	-0.0107033	0.000873454	0	0.000264573	0.000473818	0.577843
0.003	0.03	0.8	PolyPred-S	100	Non-British European	43505	0.0296993	0.000417041	0.0199327	0.000525166	1	0	0.952918	0	0	0.952918	0	0	-0.000984831	0.000510644	0.0566439	-0.000984831	0.000510644	0.0566439
0.003	0.03	0.8	PolyPred-S	100	South Asian	8098	0.0856749	0.0147015	0.011257	0.000570928	0.564753	0.029451	0.538163	0.029451	0	1.00479	0.0264877	0.856775	-0.00966047	0.000592755	0	5.36978e-05	0.000256878	0.834846
0.003	0.03	0.8	PolyPred-S-1000G	98	African	6503	0.0717913	0.0121122	0.00327482	0.000306497	0.246203	0.023961	0.156559	0.023961	0	0.623533	0.0997052	0.000274927	-0.0176427	0.000341742	0	-0.00197722	0.000348047	1.40212e-07
0.003	0.03	0.8	PolyPred-S-1000G	98	East Asian	922	0.0694572	0.0130636	0.00716811	0.000802982	0.538902	0.0615518	0.342685	0.0615518	0	0.720439	0.131385	0.0358886	-0.0137494	0.000812848	0	-0.00278153	0.000933474	0.00364548
0.003	0.03	0.8	PolyPred-S-1000G	98	Non-British European	43505	0.0297095	0.000415052	0.0131656	0.000950968	0.989796	0	0.629406	0	0	0.629406	0	0	-0.00775189	0.000923116	3.81029e-13	-0.00775189	0.000923116	3.81029e-13
0.003	0.03	0.8	PolyPred-S-1000G	98	South Asian	8098	0.0857549	0.0148376	0.0069138	0.000651911	0.519783	0.0429338	0.330528	0.0429338	0	0.617121	0.0806678	7.14097e-06	-0.0140037	0.000649152	0	-0.00428951	0.000772395	2.4444e-07
0.003	0.03	0.8	PolyPred-S-1000G-Nmix100	98	African	6903	0.0717437	0.0120828	0.00276949	0.000294976	0.232576	0.0270355	0.132401	0.0270355	0	0.527317	0.110415	4.3746e-05	-0.018148	0.000358526	0	-0.00248255	0.000348454	1.84757e-10
0.003	0.03	0.8	PolyPred-S-1000G-Nmix100	98	East Asian	1322	0.0694653	0.0128064	0.00575459	0.000653684	0.483258	0.0573814	0.275109	0.0573814	0	0.578372	0.124777	0.00104876	-0.0151629	0.000672015	0	-0.00419505	0.000910623	1.24362e-05
0.003	0.03	0.8	PolyPred-S-1000G-Nmix100	98	Non-British European	43905	0.0297092	0.000415584	0.0117864	0.000966952	0.989796	0	0.563471	0	0	0.563471	0	0	-0.00913108	0.000953225	1.11022e-15	-0.00913108	0.000953225	1.11022e-15
0.003	0.03	0.8	PolyPred-S-1000G-Nmix100	98	South Asian	8498	0.0857296	0.0148663	0.00662487	0.00062427	0.556341	0.0595414	0.316714	0.0595414	0	0.591331	0.110241	0.000349123	-0.0142926	0.000622904	0	-0.00457845	0.0007208	6.88169e-09
0.003	0.03	0.8	PolyPred-S-1000G-Nmix1000	98	African	6003	0.071799	0.0120967	0.00339212	0.000329159	0.238783	0.0231745	0.162167	0.0231745	0	0.645866	0.0872795	0.000100401	-0.0175254	0.000353607	0	-0.00185993	0.000331856	1.95721e-07
0.003	0.03	0.8	PolyPred-S-1000G-Nmix1000	98	East Asian	422	0.0698149	0.0134836	0.00785435	0.000908661	0.552896	0.0692737	0.375492	0.0692737	1.79856e-14	0.789411	0.161361	0.194952	-0.0130631	0.000921083	0	-0.00209528	0.00107866	0.0549781
0.003	0.03	0.8	PolyPred-S-1000G-Nmix1000	98	Non-British European	43005	0.0297102	0.000415624	0.0129012	0.000974698	0.908163	0	0.616768	0	0	0.616768	0	0	-0.00801625	0.000954323	3.76588e-13	-0.00801625	0.000954323	3.76588e-13
0.003	0.03	0.8	PolyPred-S-1000G-Nmix1000	98	South Asian	7598	0.085745	0.014842	0.00707881	0.000656443	0.498303	0.0479783	0.338416	0.0479783	0	0.63185	0.0911826	0.00010799	-0.0138387	0.000647109	0	-0.0041245	0.000790014	1.0147e-06
0.003	0.03	0.8	PolyPred-S-1000G-Nmix200	98	African	6803	0.0717275	0.0120793	0.00320631	0.000314315	0.245346	0.0245232	0.153284	0.0245232	0	0.610487	0.108371	0.000513429	-0.0177112	0.000348976	0	-0.00204574	0.000380633	5.2834e-07
0.003	0.03	0.8	PolyPred-S-1000G-Nmix200	98	East Asian	1222	0.0694644	0.0128407	0.00606995	0.00066452	0.464471	0.0496245	0.290185	0.0496245	0	0.610067	0.119007	0.00145852	-0.0148475	0.000661751	0	-0.00387969	0.00091785	5.36079e-05
0.003	0.03	0.8	PolyPred-S-1000G-Nmix200	98	Non-British European	43805	0.0297084	0.000415032	0.0129352	0.000933479	0.989796	0	0.61839	0	0	0.61839	0	0	-0.00798233	0.000921614	1.03473e-13	-0.00798233	0.000921614	1.03473e-13
0.003	0.03	0.8	PolyPred-S-1000G-Nmix200	98	South Asian	8398	0.085726	0.0148708	0.00687352	0.000639873	0.52596	0.0490605	0.328601	0.0490605	0	0.613525	0.095561	0.000105357	-0.014044	0.000635648	0	-0.0043298	0.000744991	7.87162e-08
0.003	0.03	0.8	PolyPred-S-UK10K	100	African	6503	0.0718117	0.0119995	0.00541148	0.000307894	0.267134	0.0149754	0.258706	0.0149754	0	1.03036	0.0409908	0.460715	-0.015506	0.000367989	0	0.000159431	0.000204437	0.437337
0.003	0.03	0.8	PolyPred-S-UK10K	100	East Asian	922	0.0695039	0.0129542	0.00973614	0.000834493	0.480617	0.040469	0.465455	0.040469	0	0.978542	0.0444659	0.630466	-0.0111813	0.000845372	0	-0.000213499	0.000489882	0.663919
0.003	0.03	0.8	PolyPred-S-UK10K	100	Non-British European	43505	0.0296993	0.000417041	0.0202576	0.000414339	1	0	0.968452	0	0	0.968452	0	0	-0.000659911	0.000381375	0.0866842	-0.000659911	0.000381375	0.0866842
0.003	0.03	0.8	PolyPred-S-UK10K	100	South Asian	8098	0.0856749	0.0147015	0.0109832	0.000612891	0.542178	0.0291813	0.525074	0.0291813	0	0.980354	0.0214796	0.362607	-0.00993426	0.000627362	0	-0.000220099	0.000265616	0.409302
0.003	0.03	0.8	PolyPred-S-UK10K-Nmix100	100	African	6903	0.0717615	0.0119694	0.00462369	0.000324972	0.239684	0.0173857	0.221044	0.0173857	0	0.880359	0.0585043	0.0435095	-0.0162938	0.000399118	0	-0.000628358	0.000272674	0.0232877
0.003	0.03	0.8	PolyPred-S-UK10K-Nmix100	100	East Asian	1322	0.0695049	0.0127014	0.00842622	0.000733132	0.4368	0.0400314	0.402831	0.0400314	0	0.846887	0.0661412	0.022681	-0.0124913	0.000721737	0	-0.00152342	0.000630312	0.0174827
0.003	0.03	0.8	PolyPred-S-UK10K-Nmix100	100	Non-British European	43905	0.0296989	0.000417761	0.0187121	0.000602924	0.97	0	0.894566	0	0	0.894566	0	0	-0.00220541	0.000589177	0.000305002	-0.00220541	0.000589177	0.000305002
0.003	0.03	0.8	PolyPred-S-UK10K-Nmix100	100	South Asian	8498	0.0856434	0.0147311	0.00991221	0.000621465	0.513831	0.035867	0.473872	0.035867	0	0.884756	0.0498202	0.0227814	-0.0110053	0.000653468	0	-0.00129111	0.000442265	0.0043432
0.003	0.03	0.8	PolyPred-S-UK10K-Nmix1000	100	African	6003	0.0718212	0.0119875	0.00569407	0.000305357	0.278099	0.0142244	0.272216	0.0142244	0	1.08416	0.0371199	0.0255454	-0.0152234	0.000355845	0	0.000442024	0.000190193	0.0221648
0.003	0.03	0.8	PolyPred-S-UK10K-Nmix1000	100	East Asian	422	0.0698997	0.0133855	0.0111223	0.00105493	0.543213	0.0537714	0.531722	0.0537714	7.10543e-14	1.11786	0.0863119	0.175194	-0.0097952	0.00106905	7.32747e-15	0.00117265	0.000773184	0.132543
0.003	0.03	0.8	PolyPred-S-UK10K-Nmix1000	100	Non-British European	43005	0.0296996	0.000418083	0.0202703	0.000444098	0.99	0	0.969058	0	0	0.969058	0	0	-0.000647222	0.000417492	0.124269	-0.000647222	0.000417492	0.124269
0.003	0.03	0.8	PolyPred-S-UK10K-Nmix1000	100	South Asian	7598	0.0856657	0.0147051	0.0112398	0.000578061	0.548954	0.0271165	0.537342	0.0271165	0	1.00326	0.0202557	0.872496	-0.00967765	0.000598411	0	3.65145e-05	0.000241762	0.880256
0.003	0.03	0.8	PolyPred-S-UK10K-Nmix200	100	African	6803	0.0717446	0.011966	0.00487355	0.000320326	0.241866	0.0158267	0.232989	0.0158267	0	0.927933	0.0468357	0.127063	-0.0160439	0.000373724	0	-0.000378499	0.000240429	0.118617
0.003	0.03	0.8	PolyPred-S-UK10K-Nmix200	100	East Asian	1222	0.0694891	0.0127318	0.00919461	0.000754841	0.456313	0.0375049	0.439566	0.0375049	0	0.924115	0.0577335	0.191749	-0.0117229	0.000762926	0	-0.000755027	0.000571003	0.189121
0.003	0.03	0.8	PolyPred-S-UK10K-Nmix200	100	Non-British European	43805	0.0296982	0.000417063	0.0199483	0.000430161	0.99	0	0.953667	0	0	0.953667	0	0	-0.000969168	0.00040781	0.0194003	-0.000969168	0.00040781	0.0194003
0.003	0.03	0.8	PolyPred-S-UK10K-Nmix200	100	South Asian	8398	0.0856395	0.0147363	0.0105895	0.000587301	0.525539	0.0293887	0.506252	0.0293887	0	0.945212	0.029464	0.0659283	-0.010328	0.000605003	0	-0.000613806	0.00030592	0.0475383
0.003	0.03	0.8	PolyPred-S-L1	100	African	6503	0.0718117	0.0119995	0.00457345	0.000313153	0.253253	0.0162956	0.218642	0.0162956	0	0.870793	0.0470639	0.00717961	-0.016344	0.000378514	0	-0.000678602	0.000232438	0.00434087
0.003	0.03	0.8	PolyPred-S-L1	100	East Asian	922	0.0695039	0.0129542	0.00879201	0.000834854	0.486854	0.0440398	0.420319	0.0440398	0	0.883651	0.046604	0.0141921	-0.0121255	0.000847648	0	-0.00115763	0.000517631	0.0275701
0.003	0.03	0.8	PolyPred-S-L1	100	Non-British European	43505	0.0296993	0.000417041	0.0180588	0.000561169	1	0	0.863336	0	0	0.863336	0	0	-0.00285867	0.000530358	4.78278e-07	-0.00285867	0.000530358	4.78278e-07
0.003	0.03	0.8	PolyPred-S-L1	100	South Asian	8098	0.0856749	0.0147015	0.00964061	0.000602285	0.533845	0.0276545	0.460888	0.0276545	0	0.860514	0.0236906	5.37469e-08	-0.0112769	0.000618236	0	-0.00156271	0.000404725	0.000201374
0.003	0.03	0.8	PolyPred-S-L1-Nmix100	100	African	6503	0.0718117	0.0119995	0.00457345	0.000313153	0.253253	0.0162956	0.218642	0.0162956	0	0.870793	0.0470639	0.00717961	-0.016344	0.000378514	0	-0.000678602	0.000232438	0.00434087
0.003	0.03	0.8	PolyPred-S-L1-Nmix100	100	East Asian	922	0.0695039	0.0129542	0.00879201	0.000834854	0.486854	0.0440398	0.420319	0.0440398	0	0.883651	0.046604	0.0141921	-0.0121255	0.000847648	0	-0.00115763	0.000517631	0.0275701
0.003	0.03	0.8	PolyPred-S-L1-Nmix100	100	Non-British European	43505	0.0296993	0.000417041	0.0180588	0.000561169	1	0	0.863336	0	0	0.863336	0	0	-0.00285867	0.000530358	4.78278e-07	-0.00285867	0.000530358	4.78278e-07
0.003	0.03	0.8	PolyPred-S-L1-Nmix100	100	South Asian	8098	0.0856749	0.0147015	0.00964061	0.000602285	0.533845	0.0276545	0.460888	0.0276545	0	0.860514	0.0236906	5.37469e-08	-0.0112769	0.000618236	0	-0.00156271	0.000404725	0.000201374
0.003	0.03	0.8	PolyPred-S-L1-Nmix1000	100	African	6503	0.0718117	0.0119995	0.00457345	0.000313153	0.253253	0.0162956	0.218642	0.0162956	0	0.870793	0.0470639	0.00717961	-0.016344	0.000378514	0	-0.000678602	0.000232438	0.00434087
0.003	0.03	0.8	PolyPred-S-L1-Nmix1000	100	East Asian	922	0.0695039	0.0129542	0.00879201	0.000834854	0.486854	0.0440398	0.420319	0.0440398	0	0.883651	0.046604	0.0141921	-0.0121255	0.000847648	0	-0.00115763	0.000517631	0.0275701
0.003	0.03	0.8	PolyPred-S-L1-Nmix1000	100	Non-British European	43505	0.0296993	0.000417041	0.0180588	0.000561169	1	0	0.863336	0	0	0.863336	0	0	-0.00285867	0.000530358	4.78278e-07	-0.00285867	0.000530358	4.78278e-07
0.003	0.03	0.8	PolyPred-S-L1-Nmix1000	100	South Asian	8098	0.0856749	0.0147015	0.00964061	0.000602285	0.533845	0.0276545	0.460888	0.0276545	0	0.860514	0.0236906	5.37469e-08	-0.0112769	0.000618236	0	-0.00156271	0.000404725	0.000201374
0.003	0.03	0.8	PolyPred-S-L1-Nmix200	100	African	6503	0.0718117	0.0119995	0.00457345	0.000313153	0.253253	0.0162956	0.218642	0.0162956	0	0.870793	0.0470639	0.00717961	-0.016344	0.000378514	0	-0.000678602	0.000232438	0.00434087
0.003	0.03	0.8	PolyPred-S-L1-Nmix200	100	East Asian	922	0.0695039	0.0129542	0.00879201	0.000834854	0.486854	0.0440398	0.420319	0.0440398	0	0.883651	0.046604	0.0141921	-0.0121255	0.000847648	0	-0.00115763	0.000517631	0.0275701
0.003	0.03	0.8	PolyPred-S-L1-Nmix200	100	Non-British European	43505	0.0296993	0.000417041	0.0180588	0.000561169	1	0	0.863336	0	0	0.863336	0	0	-0.00285867	0.000530358	4.78278e-07	-0.00285867	0.000530358	4.78278e-07
0.003	0.03	0.8	PolyPred-S-L1-Nmix200	100	South Asian	8098	0.0856749	0.0147015	0.00964061	0.000602285	0.533845	0.0276545	0.460888	0.0276545	0	0.860514	0.0236906	5.37469e-08	-0.0112769	0.000618236	0	-0.00156271	0.000404725	0.000201374
0.003	0.03	0.8	PolyPred-S-Nmix100	100	African	6903	0.0717615	0.0119694	0.00506184	0.000324149	0.256649	0.0173557	0.241991	0.0173557	0	0.963785	0.063519	0.56987	-0.0158556	0.000391406	0	-0.000190203	0.000279638	0.49798
0.003	0.03	0.8	PolyPred-S-Nmix100	100	East Asian	1322	0.0695049	0.0127014	0.00854267	0.000756895	0.433136	0.0409406	0.408399	0.0409406	0	0.858591	0.0691284	0.0434484	-0.0123748	0.000754158	0	-0.00140697	0.000650333	0.0329128
0.003	0.03	0.8	PolyPred-S-Nmix100	100	Non-British European	43905	0.0296989	0.000417761	0.0187367	0.000640748	0.95	0	0.895744	0	0	0.895744	0	0	-0.00218078	0.000625964	0.000737638	-0.00218078	0.000625964	0.000737638
0.003	0.03	0.8	PolyPred-S-Nmix100	100	South Asian	8498	0.0856434	0.0147311	0.00985432	0.000619859	0.49964	0.0350004	0.471105	0.0350004	0	0.87959	0.0501725	0.0182679	-0.0110632	0.000656657	0	-0.00134899	0.00045385	0.00371066
0.003	0.03	0.8	PolyPred-S-Nmix1000	100	African	6003	0.0718212	0.0119875	0.00603082	0.000303855	0.297008	0.014664	0.288315	0.014664	0	1.14828	0.0450195	0.00137228	-0.0148867	0.000349097	0	0.000778773	0.00019665	0.000141218
0.003	0.03	0.8	PolyPred-S-Nmix1000	100	East Asian	422	0.0698997	0.0133855	0.0111546	0.00110773	0.549347	0.0564178	0.533268	0.0564178	6.22835e-13	1.12111	0.0913782	0.188105	-0.00976286	0.00111594	5.83977e-14	0.00120498	0.000822681	0.14617
0.003	0.03	0.8	PolyPred-S-Nmix1000	100	Non-British European	43005	0.0296996	0.000418083	0.0201022	0.000525787	0.99	0	0.961023	0	0	0.961023	0	0	-0.000815307	0.000516096	0.117352	-0.000815307	0.000516096	0.117352
0.003	0.03	0.8	PolyPred-S-Nmix1000	100	South Asian	7598	0.0856657	0.0147051	0.0112106	0.000576567	0.552106	0.0284344	0.535946	0.0284344	0	1.00065	0.0233562	0.977737	-0.00970684	0.000598615	0	7.32075e-06	0.000259584	0.977558
0.003	0.03	0.8	PolyPred-S-Nmix200	100	African	6803	0.0717446	0.011966	0.00531746	0.00030223	0.265166	0.0152443	0.254211	0.0152443	0	1.01246	0.0502205	0.804641	-0.0156	0.000341872	0	6.54151e-05	0.000236371	0.782551
0.003	0.03	0.8	PolyPred-S-Nmix200	100	East Asian	1222	0.0694891	0.0127318	0.00939626	0.000772244	0.468564	0.0377304	0.449206	0.0377304	0	0.944382	0.0569152	0.330848	-0.0115212	0.000784609	0	-0.000553379	0.000565801	0.330436
0.003	0.03	0.8	PolyPred-S-Nmix200	100	Non-British European	43805	0.0296982	0.000417063	0.0198528	0.000487788	0.99	0	0.9491	0	0	0.9491	0	0	-0.0010647	0.00047482	0.0271712	-0.0010647	0.00047482	0.0271712
0.003	0.03	0.8	PolyPred-S-Nmix200	100	South Asian	8398	0.0856395	0.0147363	0.0105488	0.000613185	0.526038	0.0299387	0.504306	0.0299387	0	0.941579	0.0306287	0.0593663	-0.0103687	0.000623195	0	-0.000654513	0.000344395	0.0602803
0.003	0.03	0.8	PolyPred-1000G	98	African	6503	0.0717913	0.0121122	0.00361147	0.000309977	0.281995	0.030303	0.172653	0.030303	0	0.687631	0.127055	0.0157231	-0.017306	0.000351504	0	-0.00164058	0.000331332	3.10913e-06
0.003	0.03	0.8	PolyPred-1000G	98	East Asian	922	0.0694572	0.0130636	0.00755131	0.000836403	0.589631	0.0680695	0.361005	0.0680695	2.88658e-15	0.758953	0.139381	0.0869175	-0.0133662	0.000847896	0	-0.00239833	0.000928739	0.0113076
0.003	0.03	0.8	PolyPred-1000G	98	Non-British European	43505	0.0297095	0.000415052	0.0126762	0.000969764	0.989796	0	0.606008	0	0	0.606008	0	0	-0.00824133	0.000939376	5.9508e-14	-0.00824133	0.000939376	5.9508e-14
0.003	0.03	0.8	PolyPred-1000G	98	South Asian	8098	0.0857549	0.0148376	0.0075743	0.000647109	0.591426	0.0455219	0.362104	0.0455219	0	0.676077	0.0892378	0.000454913	-0.0133432	0.000634009	0	-0.00362902	0.000744228	4.22746e-06
0.003	0.03	0.8	PolyPred-1000G-Nmix100	98	African	6903	0.0717437	0.0120828	0.00274382	0.000277533	0.215109	0.0244097	0.131174	0.0244097	0	0.522429	0.103376	1.18156e-05	-0.0181737	0.000350518	0	-0.00250822	0.000344235	8.52309e-11
0.003	0.03	0.8	PolyPred-1000G-Nmix100	98	East Asian	1322	0.0694653	0.0128064	0.00581853	0.000652774	0.456159	0.0540553	0.278166	0.0540553	0	0.584799	0.11961	0.000774949	-0.0150989	0.000661082	0	-0.0041311	0.000916727	1.84298e-05
0.003	0.03	0.8	PolyPred-1000G-Nmix100	98	Non-British European	43905	0.0297092	0.000415584	0.0126253	0.000945202	0.989796	0	0.603578	0	0	0.603578	0	0	-0.00829216	0.00091469	1.39888e-14	-0.00829216	0.00091469	1.39888e-14
0.003	0.03	0.8	PolyPred-1000G-Nmix100	98	South Asian	8498	0.0857296	0.0148663	0.00695187	0.000681716	0.54501	0.052378	0.332347	0.052378	0	0.620518	0.0957735	0.000141833	-0.0139656	0.000662221	0	-0.00425145	0.000743135	1.17591e-07
0.003	0.03	0.8	PolyPred-1000G-Nmix1000	98	African	6003	0.071799	0.0120967	0.00372029	0.00031922	0.265168	0.0263546	0.177855	0.0263546	0	0.70835	0.108644	0.00854435	-0.0171972	0.000355096	0	-0.00153176	0.00032389	7.64703e-06
0.003	0.03	0.8	PolyPred-1000G-Nmix1000	98	East Asian	422	0.0698149	0.0134836	0.00799649	0.00093147	0.569959	0.0653985	0.382288	0.0653985	1.9984e-15	0.803697	0.145147	0.179377	-0.012921	0.000935177	0	-0.00195315	0.00105521	0.0672181
0.003	0.03	0.8	PolyPred-1000G-Nmix1000	98	Non-British European	43005	0.0297102	0.000415624	0.0133141	0.000982018	0.94898	0	0.636508	0	0	0.636508	0	0	-0.00760334	0.000956818	3.4861e-12	-0.00760334	0.000956818	3.4861e-12
0.003	0.03	0.8	PolyPred-1000G-Nmix1000	98	South Asian	7598	0.085745	0.014842	0.00779272	0.000647432	0.555434	0.0454711	0.372546	0.0454711	0	0.695572	0.089546	0.000980592	-0.0131248	0.000641763	0	-0.0034106	0.000753597	1.70879e-05
0.003	0.03	0.8	PolyPred-1000G-Nmix200	98	African	6803	0.0717275	0.0120793	0.00312637	0.000285041	0.238706	0.0274335	0.149462	0.0274335	0	0.595268	0.116576	0.000773579	-0.0177911	0.000349232	0	-0.00212567	0.000350491	2.54103e-08
0.003	0.03	0.8	PolyPred-1000G-Nmix200	98	East Asian	1222	0.0694644	0.0128407	0.00654977	0.000693783	0.500091	0.0531974	0.313124	0.0531974	0	0.658292	0.11915	0.00507024	-0.0143677	0.000700547	0	-0.00339987	0.000927122	0.000400546
0.003	0.03	0.8	PolyPred-1000G-Nmix200	98	Non-British European	43805	0.0297084	0.000415032	0.0128299	0.000911772	0.979592	0	0.613356	0	0	0.613356	0	0	-0.00808762	0.000888544	1.17684e-14	-0.00808762	0.000888544	1.17684e-14
0.003	0.03	0.8	PolyPred-1000G-Nmix200	98	South Asian	8398	0.085726	0.0148708	0.00761054	0.000649361	0.581084	0.0523131	0.363836	0.0523131	0	0.679311	0.101754	0.00216035	-0.0133069	0.000645832	0	-0.00359278	0.000759491	7.60911e-06
0.003	0.03	0.8	PolyPred-UK10K	100	African	6503	0.0718117	0.0119995	0.00530707	0.000284421	0.249676	0.0136801	0.253714	0.0136801	0	1.01048	0.0416877	0.802104	-0.0156104	0.000348891	0	5.50208e-05	0.000217926	0.801197
0.003	0.03	0.8	PolyPred-UK10K	100	East Asian	922	0.0695039	0.0129542	0.0105088	0.000877367	0.494394	0.0408782	0.502391	0.0408782	0	1.0562	0.0314968	0.0774599	-0.0104087	0.000879355	0	0.000559126	0.000304683	0.0694923
0.003	0.03	0.8	PolyPred-UK10K	100	Non-British European	43505	0.0296993	0.000417041	0.0212559	0.000195759	1	0	1.01618	0	0	1.01618	0	0	0.000338378	0.000107141	0.00210463	0.000338378	0.000107141	0.00210463
0.003	0.03	0.8	PolyPred-UK10K	100	South Asian	8098	0.0856749	0.0147015	0.0114813	0.000566197	0.540145	0.0267419	0.548883	0.0267419	0	1.02481	0.0151468	0.104627	-0.00943623	0.000579369	0	0.000277933	0.000169438	0.104111
0.003	0.03	0.8	PolyPred-UK10K-Nmix100	100	African	6903	0.0717615	0.0119694	0.00492169	0.000316476	0.23556	0.0166455	0.235291	0.0166455	0	0.937098	0.0523149	0.232091	-0.0159958	0.000384551	0	-0.000330362	0.000251	0.191152
0.003	0.03	0.8	PolyPred-UK10K-Nmix100	100	East Asian	1322	0.0695049	0.0127014	0.00909526	0.000759719	0.435314	0.0382243	0.434816	0.0382243	0	0.91413	0.0587089	0.146733	-0.0118222	0.000744837	0	-0.000854375	0.000541188	0.117594
0.003	0.03	0.8	PolyPred-UK10K-Nmix100	100	Non-British European	43905	0.0296989	0.000417761	0.0200578	0.000449979	0.96	0	0.958902	0	0	0.958902	0	0	-0.000859666	0.000408661	0.0379467	-0.000859666	0.000408661	0.0379467
0.003	0.03	0.8	PolyPred-UK10K-Nmix100	100	South Asian	8498	0.0856434	0.0147311	0.0101571	0.000577219	0.486135	0.029947	0.485579	0.029947	0	0.906614	0.0413184	0.0260021	-0.0107604	0.000605042	0	-0.00104623	0.000395396	0.00947458
0.003	0.03	0.8	PolyPred-UK10K-Nmix1000	100	African	6003	0.0718212	0.0119875	0.00594333	0.000274697	0.277877	0.0129954	0.284132	0.0129954	0	1.13162	0.0262891	2.41357e-06	-0.0149742	0.000333441	0	0.000691281	0.000134587	1.40591e-06
0.003	0.03	0.8	PolyPred-UK10K-Nmix1000	100	East Asian	422	0.0698997	0.0133855	0.0111432	0.00104802	0.520991	0.049286	0.53272	0.049286	1.55431e-15	1.11996	0.0774811	0.124767	-0.00977433	0.00106493	6.66134e-15	0.00119352	0.000754403	0.116824
0.003	0.03	0.8	PolyPred-UK10K-Nmix1000	100	Non-British European	43005	0.0296996	0.000418083	0.0213884	0.000197814	1	0	1.02251	0	0	1.02251	0	0	0.000470894	0.000118114	0.000128266	0.000470894	0.000118114	0.000128266
0.003	0.03	0.8	PolyPred-UK10K-Nmix1000	100	South Asian	7598	0.0856657	0.0147051	0.0115145	0.00056347	0.538352	0.0263196	0.550471	0.0263196	0	1.02777	0.0153273	0.073017	-0.00940301	0.000580003	0	0.000311151	0.000177662	0.0829804
0.003	0.03	0.8	PolyPred-UK10K-Nmix200	100	African	6803	0.0717446	0.011966	0.00515964	0.00029162	0.245996	0.0144334	0.246666	0.0144334	0	0.982405	0.0417667	0.674471	-0.0157578	0.0003533	0	-9.24101e-05	0.000213379	0.6659
0.003	0.03	0.8	PolyPred-UK10K-Nmix200	100	East Asian	1222	0.0694891	0.0127318	0.00956691	0.000766856	0.456122	0.0365309	0.457364	0.0365309	0	0.961533	0.0463411	0.408493	-0.0113506	0.000766993	0	-0.000382729	0.000450489	0.397606
0.003	0.03	0.8	PolyPred-UK10K-Nmix200	100	Non-British European	43805	0.0296982	0.000417063	0.0207647	0.00028513	0.99	0	0.992696	0	0	0.992696	0	0	-0.000152784	0.000250325	0.543034	-0.000152784	0.000250325	0.543034
0.003	0.03	0.8	PolyPred-UK10K-Nmix200	100	South Asian	8398	0.0856395	0.0147363	0.0110688	0.000539452	0.527727	0.0256086	0.529164	0.0256086	0	0.987991	0.0206224	0.561676	-0.0098487	0.000554148	0	-0.000134539	0.000196834	0.495878
0.003	0.03	0.8	PolyPred-L1	100	African	6503	0.0718117	0.0119995	0.00456597	0.000263672	0.229738	0.013959	0.218285	0.013959	0	0.86937	0.0398168	0.00143004	-0.0163515	0.000342154	0	-0.000686077	0.000196193	0.0007062
0.003	0.03	0.8	PolyPred-L1	100	East Asian	922	0.0695039	0.0129542	0.00931595	0.000875286	0.468735	0.0438578	0.445367	0.0438578	0	0.93631	0.0309271	0.0420848	-0.0116015	0.000887721	0	-0.000633692	0.000269227	0.0205609
0.003	0.03	0.8	PolyPred-L1	100	Non-British European	43505	0.0296993	0.000417041	0.0198747	0.000304426	1	0	0.950146	0	0	0.950146	0	0	-0.00104283	0.000238868	3.11841e-05	-0.00104283	0.000238868	3.11841e-05
0.003	0.03	0.8	PolyPred-L1	100	South Asian	8098	0.0856749	0.0147015	0.0107405	0.000551659	0.54041	0.0269948	0.513468	0.0269948	0	0.958685	0.0165817	0.0143789	-0.010177	0.000564069	0	-0.000462865	0.000163546	0.00563389
0.003	0.03	0.8	PolyPred-L1-Nmix100	100	African	6503	0.0718117	0.0119995	0.00456597	0.000263672	0.229738	0.013959	0.218285	0.013959	0	0.86937	0.0398168	0.00143004	-0.0163515	0.000342154	0	-0.000686077	0.000196193	0.0007062
0.003	0.03	0.8	PolyPred-L1-Nmix100	100	East Asian	922	0.0695039	0.0129542	0.00931595	0.000875286	0.468735	0.0438578	0.445367	0.0438578	0	0.93631	0.0309271	0.0420848	-0.0116015	0.000887721	0	-0.000633692	0.000269227	0.0205609
0.003	0.03	0.8	PolyPred-L1-Nmix100	100	Non-British European	43505	0.0296993	0.000417041	0.0198747	0.000304426	1	0	0.950146	0	0	0.950146	0	0	-0.00104283	0.000238868	3.11841e-05	-0.00104283	0.000238868	3.11841e-05
0.003	0.03	0.8	PolyPred-L1-Nmix100	100	South Asian	8098	0.0856749	0.0147015	0.0107405	0.000551659	0.54041	0.0269948	0.513468	0.0269948	0	0.958685	0.0165817	0.0143789	-0.010177	0.000564069	0	-0.000462865	0.000163546	0.00563389
0.003	0.03	0.8	PolyPred-L1-Nmix1000	100	African	6503	0.0718117	0.0119995	0.00456597	0.000263672	0.229738	0.013959	0.218285	0.013959	0	0.86937	0.0398168	0.00143004	-0.0163515	0.000342154	0	-0.000686077	0.000196193	0.0007062
0.003	0.03	0.8	PolyPred-L1-Nmix1000	100	East Asian	922	0.0695039	0.0129542	0.00931595	0.000875286	0.468735	0.0438578	0.445367	0.0438578	0	0.93631	0.0309271	0.0420848	-0.0116015	0.000887721	0	-0.000633692	0.000269227	0.0205609
0.003	0.03	0.8	PolyPred-L1-Nmix1000	100	Non-British European	43505	0.0296993	0.000417041	0.0198747	0.000304426	1	0	0.950146	0	0	0.950146	0	0	-0.00104283	0.000238868	3.11841e-05	-0.00104283	0.000238868	3.11841e-05
0.003	0.03	0.8	PolyPred-L1-Nmix1000	100	South Asian	8098	0.0856749	0.0147015	0.0107405	0.000551659	0.54041	0.0269948	0.513468	0.0269948	0	0.958685	0.0165817	0.0143789	-0.010177	0.000564069	0	-0.000462865	0.000163546	0.00563389
0.003	0.03	0.8	PolyPred-L1-Nmix200	100	African	6503	0.0718117	0.0119995	0.00456597	0.000263672	0.229738	0.013959	0.218285	0.013959	0	0.86937	0.0398168	0.00143004	-0.0163515	0.000342154	0	-0.000686077	0.000196193	0.0007062
0.003	0.03	0.8	PolyPred-L1-Nmix200	100	East Asian	922	0.0695039	0.0129542	0.00931595	0.000875286	0.468735	0.0438578	0.445367	0.0438578	0	0.93631	0.0309271	0.0420848	-0.0116015	0.000887721	0	-0.000633692	0.000269227	0.0205609
0.003	0.03	0.8	PolyPred-L1-Nmix200	100	Non-British European	43505	0.0296993	0.000417041	0.0198747	0.000304426	1	0	0.950146	0	0	0.950146	0	0	-0.00104283	0.000238868	3.11841e-05	-0.00104283	0.000238868	3.11841e-05
0.003	0.03	0.8	PolyPred-L1-Nmix200	100	South Asian	8098	0.0856749	0.0147015	0.0107405	0.000551659	0.54041	0.0269948	0.513468	0.0269948	0	0.958685	0.0165817	0.0143789	-0.010177	0.000564069	0	-0.000462865	0.000163546	0.00563389
0.003	0.03	0.8	PolyPred-Nmix100	100	African	6903	0.0717615	0.0119694	0.00517333	0.00030324	0.244757	0.0160945	0.247321	0.0160945	0	0.985012	0.0536207	0.780435	-0.0157441	0.000376238	0	-7.87158e-05	0.000249862	0.753397
0.003	0.03	0.8	PolyPred-Nmix100	100	East Asian	1322	0.0695049	0.0127014	0.00899153	0.000778615	0.4254	0.0408518	0.429857	0.0408518	0	0.903704	0.0600862	0.112203	-0.011926	0.000772217	0	-0.000958109	0.000521444	0.0691482
0.003	0.03	0.8	PolyPred-Nmix100	100	Non-British European	43905	0.0296989	0.000417761	0.0198684	0.000536748	0.94	0	0.949848	0	0	0.949848	0	0	-0.00104905	0.000517369	0.0452811	-0.00104905	0.000517369	0.0452811
0.003	0.03	0.8	PolyPred-Nmix100	100	South Asian	8498	0.0856434	0.0147311	0.0102799	0.000584217	0.486355	0.0317776	0.49145	0.0317776	0	0.917577	0.0450194	0.070132	-0.0106376	0.000615268	0	-0.000923416	0.000414524	0.0281676
0.003	0.03	0.8	PolyPred-Nmix1000	100	African	6003	0.0718212	0.0119875	0.00614393	0.000277134	0.282577	0.012827	0.293722	0.012827	0	1.16982	0.0287081	4.75251e-08	-0.0147735	0.000334215	0	0.000891884	0.000142908	1.0842e-08
0.003	0.03	0.8	PolyPred-Nmix1000	100	East Asian	422	0.0698997	0.0133855	0.0112146	0.00108563	0.515792	0.050276	0.536135	0.050276	5.32907e-15	1.12714	0.0797267	0.113978	-0.00970288	0.00109476	3.28626e-14	0.00126496	0.000793294	0.113997
0.003	0.03	0.8	PolyPred-Nmix1000	100	Non-British European	43005	0.0296996	0.000418083	0.0217425	0.000187671	1	0	1.03944	0	0	1.03944	0	0	0.000824994	0.000113662	8.96292e-11	0.000824994	0.000113662	8.96292e-11
0.003	0.03	0.8	PolyPred-Nmix1000	100	South Asian	7598	0.0856657	0.0147051	0.0116796	0.000532719	0.537177	0.0245733	0.558363	0.0245733	0	1.04251	0.0133217	0.00190053	-0.00923793	0.000551818	0	0.000476234	0.000148109	0.00175951
0.003	0.03	0.8	PolyPred-Nmix200	100	African	6803	0.0717446	0.011966	0.00553576	0.000302622	0.26012	0.0151427	0.264647	0.0151427	0	1.05402	0.0466596	0.249767	-0.0153817	0.000361571	0	0.000283708	0.00022871	0.217734
0.003	0.03	0.8	PolyPred-Nmix200	100	East Asian	1222	0.0694891	0.0127318	0.00968908	0.0007724	0.45528	0.0370654	0.463205	0.0370654	0	0.973812	0.0479731	0.586374	-0.0112284	0.000775172	0	-0.000260558	0.000453751	0.567114
0.003	0.03	0.8	PolyPred-Nmix200	100	Non-British European	43805	0.0296982	0.000417063	0.0208559	0.000353127	0.98	0	0.997058	0	0	0.997058	0	0	-6.15493e-05	0.000309788	0.842919	-6.15493e-05	0.000309788	0.842919
0.003	0.03	0.8	PolyPred-Nmix200	100	South Asian	8398	0.0856395	0.0147363	0.0112009	0.000549758	0.52632	0.0265577	0.535481	0.0265577	0	0.999786	0.0247884	0.993125	-0.00971656	0.000559024	0	-2.39914e-06	0.000211536	0.990974
0.003	0.03	0.8	SBayesR	100	African	6503	0.0718117	0.0119995	0.00495852	0.000299166	0.262034	0.0138153	0.237051	0.0138153	0	0.944111	0.029372	0.0599734	-0.015959	0.000360336	0	-0.00029353	0.000185228	0.116225
0.003	0.03	0.8	SBayesR	100	East Asian	922	0.0695039	0.0129542	0.00912081	0.000833096	0.48199	0.0415217	0.436038	0.0415217	0	0.916697	0.0376027	0.029029	-0.0117967	0.000839417	0	-0.00082883	0.00049269	0.0956713
0.003	0.03	0.8	SBayesR	100	Non-British European	43505	0.0296993	0.000417041	0.0189232	0.00058276	1	0	0.90466	0	0	0.90466	0	0	-0.00199427	0.000553782	0.000497263	-0.00199427	0.000553782	0.000497263
0.003	0.03	0.8	SBayesR	100	South Asian	8098	0.0856749	0.0147015	0.0100323	0.000588819	0.53016	0.0252134	0.479615	0.0252134	0	0.895478	0.0172823	2.61366e-08	-0.0108852	0.000602308	0	-0.00117099	0.000401688	0.00439659
0.003	0.03	1	P+T	100	African	6503	0.0220033	0.00160553	0.00431727	0.000174734	0.350632	0.0147221	0.206395	0.0147221	0	0.556025	0.0329862	0	-0.0166002	0.000246774	0	-0.00344726	0.000198581	0
0.003	0.03	1	P+T	100	East Asian	922	0.0202607	0.00167204	0.00871152	0.000727046	0.707515	0.0592988	0.416471	0.0592988	2.22045e-16	0.653603	0.0738711	8.78561e-06	-0.012206	0.000742959	0	-0.00461694	0.000690896	1.39329e-09
0.003	0.03	1	P+T	100	Non-British European	43505	0.0296993	0.000417041	0.0123128	0.000158021	1	0	0.588639	0	0	0.588639	0	0	-0.00860464	0.000160173	0	-0.00860464	0.000160173	0
0.003	0.03	1	P+T	100	South Asian	8098	0.026777	0.00129691	0.0103262	0.000245677	0.838649	0.0184899	0.493662	0.0184899	0	0.587455	0.0169047	0	-0.0105913	0.000289634	0	-0.00725164	0.000224702	0
0.003	0.03	1	BOLT-LMM	100	African	6503	0.0220033	0.00160553	0.00776453	0.000235049	0.371198	0.0113365	0.371198	0.0113365	0	1	0	1	-0.0131529	0.000284239	0	0	0	1
0.003	0.03	1	BOLT-LMM	100	East Asian	922	0.0202607	0.00167204	0.0133285	0.00085712	0.637192	0.0408795	0.637192	0.0408795	3.10862e-14	1	0	1	-0.00758903	0.00086168	4.35207e-14	0	0	1
0.003	0.03	1	BOLT-LMM	100	Non-British European	43505	0.0296993	0.000417041	0.0209175	0.000191	1	0	1	0	1	1	0	1	0	0	1	0	0	1
0.003	0.03	1	BOLT-LMM	100	South Asian	8098	0.026777	0.00129691	0.0175778	0.000303431	0.84034	0.0154617	0.84034	0.0154617	0	1	0	1	-0.00333969	0.000335901	2.22045e-16	0	0	1
0.003	0.03	1	PolyFun-pred	100	African	6503	0.0220033	0.00160553	0.00880275	0.000242795	0.442415	0.0121155	0.420832	0.0121155	0	1.13371	0.0330026	0.000101279	-0.0121147	0.000286964	0	0.00103821	0.000224594	1.14517e-05
0.003	0.03	1	PolyFun-pred	100	East Asian	922	0.0202607	0.00167204	0.0130188	0.000850556	0.654308	0.0429853	0.622389	0.0429853	4.86278e-14	0.976769	0.0388715	0.551444	-0.00789866	0.000856958	5.55112e-15	-0.000309636	0.000483174	0.523109
0.003	0.03	1	PolyFun-pred	100	Non-British European	43505	0.0296993	0.000417041	0.0198971	0.000159606	1	0	0.951217	0	0	0.951217	0	0	-0.00102042	0.00013115	7.06168e-12	-0.00102042	0.00013115	7.06168e-12
0.003	0.03	1	PolyFun-pred	100	South Asian	8098	0.026777	0.00129691	0.0166196	0.00031381	0.835277	0.0159915	0.79453	0.0159915	0	0.945486	0.0112432	4.6198e-06	-0.00429791	0.000348416	0	-0.000958228	0.00018551	1.24434e-06
0.003	0.03	1	PolyFun-pred-1000G	98	African	6503	0.0220265	0.00160224	0.000666602	0.00015424	0.249733	0.0408829	0.0318682	0.0408829	0	0.0858522	0.112758	1.58762e-12	-0.0202509	0.000210146	0	-0.00709793	0.000280334	0
0.003	0.03	1	PolyFun-pred-1000G	98	East Asian	922	0.0202882	0.00167789	0.00299351	0.000469531	1.12147	0.178494	0.14311	0.178494	5.74061e-06	0.224595	0.27332	0.00554507	-0.017924	0.000486747	0	-0.0103349	0.000825813	0
0.003	0.03	1	PolyFun-pred-1000G	98	Non-British European	43505	0.0297095	0.000415052	0.00266926	0.000472335	1	0	0.127609	0	0	0.127609	0	0	-0.0182482	0.000462324	0	-0.0182482	0.000462324	0
0.003	0.03	1	PolyFun-pred-1000G	98	South Asian	8098	0.0268024	0.00129467	0.002117	0.000404094	0.793103	0.035253	0.101207	0.035253	0	0.120436	0.0455652	0	-0.0188005	0.000401871	0	-0.0154608	0.000490918	0
0.003	0.03	1	PolyFun-pred-UK10K	100	African	6503	0.0220033	0.00160553	0.00804624	0.000254714	0.421052	0.0124414	0.384666	0.0124414	0	1.03628	0.0309601	0.244059	-0.0128712	0.000286909	0	0.000281709	0.000230549	0.224645
0.003	0.03	1	PolyFun-pred-UK10K	100	East Asian	922	0.0202607	0.00167204	0.0129658	0.000867965	0.678489	0.0454926	0.619857	0.0454926	4.11893e-13	0.972795	0.0406498	0.504887	-0.00795163	0.000876102	1.13243e-14	-0.000362604	0.000492497	0.463315
0.003	0.03	1	PolyFun-pred-UK10K	100	Non-British European	43505	0.0296993	0.000417041	0.0191099	0.00024638	1	0	0.913584	0	0	0.913584	0	0	-0.00180761	0.000219339	7.28528e-13	-0.00180761	0.000219339	7.28528e-13
0.003	0.03	1	PolyFun-pred-UK10K	100	South Asian	8098	0.026777	0.00129691	0.01593	0.000355478	0.833599	0.0170139	0.761562	0.0170139	0	0.906255	0.0121649	1.01676e-11	-0.00498751	0.000385836	0	-0.00164783	0.00025165	2.61604e-09
0.003	0.03	1	PolyFun-pred-L1	100	African	6503	0.0220033	0.00160553	0.00219571	0.000116549	0.371806	0.0210558	0.10497	0.0210558	0	0.282787	0.0571833	0	-0.0187218	0.000227394	0	-0.00556882	0.000243098	0
0.003	0.03	1	PolyFun-pred-L1	100	East Asian	922	0.0202607	0.00167204	0.00443487	0.000454529	0.75097	0.0767586	0.212017	0.0767586	0	0.332737	0.0998994	1.41432e-09	-0.0164826	0.000503064	0	-0.00889359	0.000715434	0
0.003	0.03	1	PolyFun-pred-L1	100	Non-British European	43505	0.0296993	0.000417041	0.00590552	0.000120225	1	0	0.282325	0	0	0.282325	0	0	-0.015012	0.000177748	0	-0.015012	0.000177748	0
0.003	0.03	1	PolyFun-pred-L1	100	South Asian	8098	0.026777	0.00129691	0.00488349	0.000176385	0.826936	0.0286358	0.233464	0.0286358	0	0.277821	0.0296372	0	-0.016034	0.000241427	0	-0.0126943	0.000267952	0
0.003	0.03	1	PolyPred	100	African	6503	0.0220033	0.00160553	0.00929117	0.000281873	0.430363	0.0131719	0.444182	0.0131719	0	1.19662	0.0285345	5.21483e-10	-0.0116263	0.000321468	0	0.00152663	0.000208347	6.42224e-11
0.003	0.03	1	PolyPred	100	East Asian	922	0.0202607	0.00167204	0.0140716	0.000886423	0.65179	0.0410395	0.672719	0.0410395	2.71805e-12	1.05576	0.0296395	0.0628929	-0.00684589	0.000890352	1.10607e-11	0.000743136	0.000390668	0.0600487
0.003	0.03	1	PolyPred	100	Non-British European	43505	0.0296993	0.000417041	0.0215891	0.000192899	1	0	1.03211	0	0	1.03211	0	0	0.000671659	0.000115844	8.02709e-08	0.000671659	0.000115844	8.02709e-08
0.003	0.03	1	PolyPred	100	South Asian	8098	0.026777	0.00129691	0.0182916	0.000327943	0.847258	0.0160856	0.874463	0.0160856	6.28519e-12	1.04061	0.00864505	8.51483e-06	-0.00262592	0.000364964	1.21591e-10	0.000713767	0.000135265	7.76386e-07
0.003	0.03	1	PolyPred-S	100	African	6503	0.0220033	0.00160553	0.00882343	0.000385101	0.442132	0.0164063	0.421821	0.0164063	0	1.13638	0.0379273	0.00050656	-0.0120941	0.000418103	0	0.0010589	0.000312389	0.00100609
0.003	0.03	1	PolyPred-S	100	East Asian	922	0.0202607	0.00167204	0.0131774	0.000909165	0.660302	0.044737	0.629968	0.044737	6.27498e-13	0.988663	0.0382447	0.767523	-0.00774013	0.000905397	1.57874e-13	-0.000151103	0.000538031	0.779417
0.003	0.03	1	PolyPred-S	100	Non-British European	43505	0.0296993	0.000417041	0.0199565	0.000525629	1	0	0.95406	0	0	0.95406	0	0	-0.000960944	0.000510811	0.0628812	-0.000960944	0.000510811	0.0628812
0.003	0.03	1	PolyPred-S	100	South Asian	8098	0.026777	0.00129691	0.0169593	0.00057103	0.849811	0.0210236	0.810771	0.0210236	1.64313e-14	0.964813	0.0176736	0.0492462	-0.00395819	0.00058673	1.03239e-09	-0.000618503	0.000524639	0.241259
0.003	0.03	1	PolyPred-S-1000G	98	African	6503	0.0220265	0.00160224	0.00569965	0.00042469	0.428676	0.0339251	0.272483	0.0339251	0	0.734062	0.095539	0.00646397	-0.0152178	0.000441964	0	-0.00206488	0.000443741	1.03454e-05
0.003	0.03	1	PolyPred-S-1000G	98	East Asian	922	0.0202882	0.00167789	0.00914184	0.000918805	0.687567	0.0671142	0.437043	0.0671142	3.99236e-13	0.685889	0.1026	0.00284921	-0.0117756	0.000917547	0	-0.00418661	0.00103088	9.9041e-05
0.003	0.03	1	PolyPred-S-1000G	98	Non-British European	43505	0.0297095	0.000415052	0.0131603	0.00095074	0.989796	0	0.629151	0	0	0.629151	0	0	-0.00775722	0.000922882	3.66374e-13	-0.00775722	0.000922882	3.66374e-13
0.003	0.03	1	PolyPred-S-1000G	98	South Asian	8098	0.0268024	0.00129467	0.0114804	0.000825891	0.86345	0.0374068	0.548841	0.0374068	0	0.653118	0.044938	1.05544e-11	-0.00943711	0.000804598	0	-0.00609742	0.000880618	4.7828e-10
0.003	0.03	1	PolyPred-S-1000G-Nmix100	98	African	6903	0.0220281	0.00160335	0.004248	0.000418391	0.355818	0.0361425	0.203084	0.0361425	0	0.547104	0.10069	1.90444e-05	-0.0166695	0.000436041	0	-0.00351653	0.000473696	4.40843e-11
0.003	0.03	1	PolyPred-S-1000G-Nmix100	98	East Asian	1322	0.0202764	0.00157867	0.00711078	0.000715312	0.595607	0.0627609	0.339944	0.0627609	0	0.533504	0.0979152	6.64555e-06	-0.0138067	0.000721055	0	-0.00621768	0.000947313	2.59056e-09
0.003	0.03	1	PolyPred-S-1000G-Nmix100	98	Non-British European	43905	0.0297092	0.000415585	0.0118169	0.000968958	0.989796	0	0.564929	0	0	0.564929	0	0	-0.00910059	0.000955641	1.55431e-15	-0.00910059	0.000955641	1.55431e-15
0.003	0.03	1	PolyPred-S-1000G-Nmix100	98	South Asian	8498	0.0268118	0.00131079	0.0105646	0.000864293	0.884901	0.0782389	0.50506	0.0782389	7.74976e-09	0.601019	0.0922267	3.68704e-05	-0.0103529	0.000846091	0	-0.00701321	0.000859241	1.21259e-12
0.003	0.03	1	PolyPred-S-1000G-Nmix1000	98	African	6003	0.0220298	0.00162192	0.00582887	0.00044	0.410312	0.0300725	0.27866	0.0300725	0	0.750704	0.0794794	0.00226298	-0.0150886	0.000438868	0	-0.00193567	0.000416173	1.04378e-05
0.003	0.03	1	PolyPred-S-1000G-Nmix1000	98	East Asian	422	0.0205281	0.00217861	0.0093576	0.00112511	0.65871	0.0835137	0.447358	0.0835137	2.01616e-09	0.702077	0.133028	0.0274042	-0.0115599	0.00114034	0	-0.00397085	0.00122683	0.00165518
0.003	0.03	1	PolyPred-S-1000G-Nmix1000	98	Non-British European	43005	0.0297102	0.000415624	0.0129013	0.000974704	0.908163	0	0.616772	0	0	0.616772	0	0	-0.00801617	0.000954331	3.7681e-13	-0.00801617	0.000954331	3.7681e-13
0.003	0.03	1	PolyPred-S-1000G-Nmix1000	98	South Asian	7598	0.0268058	0.00127386	0.0108596	0.000865139	0.76444	0.0375201	0.519163	0.0375201	0	0.617801	0.046958	1.35714e-12	-0.0100579	0.00084465	0	-0.00671821	0.000927815	1.05977e-10
0.003	0.03	1	PolyPred-S-1000G-Nmix200	98	African	6803	0.0220272	0.00159928	0.00490346	0.000443643	0.375211	0.0369389	0.234419	0.0369389	0	0.63152	0.10698	0.00084689	-0.016014	0.000460804	0	-0.00286108	0.000509228	1.84262e-07
0.003	0.03	1	PolyPred-S-1000G-Nmix200	98	East Asian	1222	0.0202707	0.00158767	0.00778137	0.000789984	0.595427	0.0561504	0.372003	0.0561504	0	0.583816	0.0886642	8.80514e-06	-0.0131361	0.000788955	0	-0.00554708	0.00093171	4.18713e-08
0.003	0.03	1	PolyPred-S-1000G-Nmix200	98	Non-British European	43805	0.0297084	0.000415032	0.0129352	0.000933483	0.989796	0	0.618392	0	0	0.618392	0	0	-0.00798229	0.000921618	1.03695e-13	-0.00798229	0.000921618	1.03695e-13
0.003	0.03	1	PolyPred-S-1000G-Nmix200	98	South Asian	8398	0.0268063	0.00130678	0.0117425	0.000824943	0.898532	0.0569371	0.561373	0.0569371	1.13749e-11	0.668031	0.0701954	7.64834e-06	-0.00917497	0.00080295	0	-0.00583529	0.000879541	1.8619e-09
0.003	0.03	1	PolyPred-S-UK10K	100	African	6503	0.0220033	0.00160553	0.00822358	0.000373856	0.405949	0.0160354	0.393144	0.0160354	0	1.05912	0.0348432	0.0928853	-0.0126939	0.000407179	0	0.000459041	0.000300126	0.129331
0.003	0.03	1	PolyPred-S-UK10K	100	East Asian	922	0.0202607	0.00167204	0.0137958	0.00090821	0.681019	0.0464796	0.659537	0.0464796	6.49554e-11	1.03507	0.0401057	0.384028	-0.00712163	0.000911092	5.91815e-12	0.000467397	0.000480298	0.332856
0.003	0.03	1	PolyPred-S-UK10K	100	Non-British European	43505	0.0296993	0.000417041	0.0202577	0.000414335	1	0	0.968456	0	0	0.968456	0	0	-0.000659822	0.000381375	0.0867266	-0.000659822	0.000381375	0.0867266
0.003	0.03	1	PolyPred-S-UK10K	100	South Asian	8098	0.026777	0.00129691	0.0171133	0.000516432	0.844783	0.0251921	0.818135	0.0251921	1.08261e-10	0.973576	0.0211675	0.214855	-0.00380416	0.000538903	2.33406e-10	-0.000464476	0.000424218	0.276217
0.003	0.03	1	PolyPred-S-UK10K-Nmix100	100	African	6903	0.0220053	0.00160658	0.0072862	0.000408232	0.377703	0.0201783	0.34833	0.0201783	0	0.938394	0.0534357	0.251731	-0.0136313	0.000452055	0	-0.000478338	0.000380826	0.212053
0.003	0.03	1	PolyPred-S-UK10K-Nmix100	100	East Asian	1322	0.0202444	0.00157943	0.0123406	0.000783435	0.639715	0.0453524	0.589966	0.0453524	1.35447e-14	0.925885	0.064166	0.250848	-0.00857687	0.000781283	0	-0.000987842	0.000713016	0.169031
0.003	0.03	1	PolyPred-S-UK10K-Nmix100	100	Non-British European	43905	0.0296989	0.000417761	0.0187121	0.000602924	0.97	0	0.894566	0	0	0.894566	0	0	-0.00220541	0.000589177	0.000304999	-0.00220541	0.000589177	0.000304999
0.003	0.03	1	PolyPred-S-UK10K-Nmix100	100	South Asian	8498	0.0267857	0.00131279	0.0158227	0.000629161	0.820223	0.0387042	0.756437	0.0387042	8.53837e-09	0.900156	0.0424	0.0205048	-0.00509473	0.000654633	6.99307e-12	-0.00175505	0.000605673	0.00462873
0.003	0.03	1	PolyPred-S-UK10K-Nmix1000	100	African	6003	0.0220086	0.00162229	0.0085709	0.000387168	0.418584	0.0158949	0.409748	0.0158949	0	1.10385	0.0343529	0.00318575	-0.0123466	0.000423823	0	0.000806367	0.000317975	0.0127784
0.003	0.03	1	PolyPred-S-UK10K-Nmix1000	100	East Asian	422	0.020484	0.0021791	0.0140582	0.001175	0.686573	0.0598035	0.672081	0.0598035	3.19842e-07	1.05475	0.0659055	0.408083	-0.00685923	0.0011947	1.03183e-07	0.000729795	0.000820936	0.376169
0.003	0.03	1	PolyPred-S-UK10K-Nmix1000	100	Non-British European	43005	0.0296996	0.000418083	0.0202712	0.00044413	0.99	0	0.969103	0	0	0.969103	0	0	-0.000646281	0.000417519	0.124835	-0.000646281	0.000417519	0.124835
0.003	0.03	1	PolyPred-S-UK10K-Nmix1000	100	South Asian	7598	0.026778	0.00127941	0.0172428	0.000507693	0.842099	0.0187414	0.824324	0.0187414	2.66454e-15	0.980941	0.0138847	0.172963	-0.0036747	0.000528357	3.83737e-10	-0.000335012	0.000446529	0.454879
0.003	0.03	1	PolyPred-S-UK10K-Nmix200	100	African	6803	0.0220035	0.00160295	0.00765258	0.000392913	0.379784	0.0181897	0.365846	0.0181897	0	0.985581	0.0447165	0.747787	-0.0132649	0.000423071	0	-0.000111958	0.000345763	0.746774
0.003	0.03	1	PolyPred-S-UK10K-Nmix200	100	East Asian	1222	0.0202394	0.00158747	0.0126703	0.000782494	0.628803	0.0394969	0.605726	0.0394969	0	0.950618	0.0507552	0.332953	-0.00824721	0.000782487	0	-0.000658185	0.000648595	0.312682
0.003	0.03	1	PolyPred-S-UK10K-Nmix200	100	Non-British European	43805	0.0296982	0.000417063	0.0199483	0.000430161	0.99	0	0.953667	0	0	0.953667	0	0	-0.000969167	0.00040781	0.0194004	-0.000969167	0.00040781	0.0194004
0.003	0.03	1	PolyPred-S-UK10K-Nmix200	100	South Asian	8398	0.0267812	0.00130797	0.0167011	0.000520559	0.828848	0.0275486	0.798429	0.0275486	6.75451e-11	0.950127	0.0266658	0.0643946	-0.00421635	0.000540208	6.26299e-12	-0.000876663	0.000448461	0.0534238
0.003	0.03	1	PolyPred-S-L1	100	African	6503	0.0220033	0.00160553	0.00684626	0.000380848	0.379109	0.0177012	0.327299	0.0177012	0	0.881735	0.0381233	0.00250338	-0.0140712	0.000421739	0	-0.000918274	0.000313141	0.00417773
0.003	0.03	1	PolyPred-S-L1	100	East Asian	922	0.0202607	0.00167204	0.0117723	0.000898639	0.651886	0.0450435	0.562797	0.0450435	4.44089e-16	0.883245	0.037238	0.00225967	-0.00914519	0.000906696	0	-0.00155616	0.000598293	0.0107194
0.003	0.03	1	PolyPred-S-L1	100	Non-British European	43505	0.0296993	0.000417041	0.0180588	0.000561169	1	0	0.863336	0	0	0.863336	0	0	-0.00285867	0.000530358	4.78278e-07	-0.00285867	0.000530358	4.78278e-07
0.003	0.03	1	PolyPred-S-L1	100	South Asian	8098	0.026777	0.00129691	0.0152238	0.000615761	0.843013	0.0205776	0.727804	0.0205776	0	0.866082	0.0176172	1.69555e-11	-0.00569366	0.000628481	1.24345e-14	-0.00235398	0.000578858	9.5852e-05
0.003	0.03	1	PolyPred-S-L1-Nmix100	100	African	6503	0.0220033	0.00160553	0.00684626	0.000380848	0.379109	0.0177012	0.327299	0.0177012	0	0.881735	0.0381233	0.00250338	-0.0140712	0.000421739	0	-0.000918274	0.000313141	0.00417773
0.003	0.03	1	PolyPred-S-L1-Nmix100	100	East Asian	922	0.0202607	0.00167204	0.0117723	0.000898639	0.651886	0.0450435	0.562797	0.0450435	4.44089e-16	0.883245	0.037238	0.00225967	-0.00914519	0.000906696	0	-0.00155616	0.000598293	0.0107194
0.003	0.03	1	PolyPred-S-L1-Nmix100	100	Non-British European	43505	0.0296993	0.000417041	0.0180588	0.000561169	1	0	0.863336	0	0	0.863336	0	0	-0.00285867	0.000530358	4.78278e-07	-0.00285867	0.000530358	4.78278e-07
0.003	0.03	1	PolyPred-S-L1-Nmix100	100	South Asian	8098	0.026777	0.00129691	0.0152238	0.000615761	0.843013	0.0205776	0.727804	0.0205776	0	0.866082	0.0176172	1.69555e-11	-0.00569366	0.000628481	1.24345e-14	-0.00235398	0.000578858	9.5852e-05
0.003	0.03	1	PolyPred-S-L1-Nmix1000	100	African	6503	0.0220033	0.00160553	0.00684626	0.000380848	0.379109	0.0177012	0.327299	0.0177012	0	0.881735	0.0381233	0.00250338	-0.0140712	0.000421739	0	-0.000918274	0.000313141	0.00417773
0.003	0.03	1	PolyPred-S-L1-Nmix1000	100	East Asian	922	0.0202607	0.00167204	0.0117723	0.000898639	0.651886	0.0450435	0.562797	0.0450435	4.44089e-16	0.883245	0.037238	0.00225967	-0.00914519	0.000906696	0	-0.00155616	0.000598293	0.0107194
0.003	0.03	1	PolyPred-S-L1-Nmix1000	100	Non-British European	43505	0.0296993	0.000417041	0.0180588	0.000561169	1	0	0.863336	0	0	0.863336	0	0	-0.00285867	0.000530358	4.78278e-07	-0.00285867	0.000530358	4.78278e-07
0.003	0.03	1	PolyPred-S-L1-Nmix1000	100	South Asian	8098	0.026777	0.00129691	0.0152238	0.000615761	0.843013	0.0205776	0.727804	0.0205776	0	0.866082	0.0176172	1.69555e-11	-0.00569366	0.000628481	1.24345e-14	-0.00235398	0.000578858	9.5852e-05
0.003	0.03	1	PolyPred-S-L1-Nmix200	100	African	6503	0.0220033	0.00160553	0.00684626	0.000380848	0.379109	0.0177012	0.327299	0.0177012	0	0.881735	0.0381233	0.00250338	-0.0140712	0.000421739	0	-0.000918274	0.000313141	0.00417773
0.003	0.03	1	PolyPred-S-L1-Nmix200	100	East Asian	922	0.0202607	0.00167204	0.0117723	0.000898639	0.651886	0.0450435	0.562797	0.0450435	4.44089e-16	0.883245	0.037238	0.00225967	-0.00914519	0.000906696	0	-0.00155616	0.000598293	0.0107194
0.003	0.03	1	PolyPred-S-L1-Nmix200	100	Non-British European	43505	0.0296993	0.000417041	0.0180588	0.000561169	1	0	0.863336	0	0	0.863336	0	0	-0.00285867	0.000530358	4.78278e-07	-0.00285867	0.000530358	4.78278e-07
0.003	0.03	1	PolyPred-S-L1-Nmix200	100	South Asian	8098	0.026777	0.00129691	0.0152238	0.000615761	0.843013	0.0205776	0.727804	0.0205776	0	0.866082	0.0176172	1.69555e-11	-0.00569366	0.000628481	1.24345e-14	-0.00235398	0.000578858	9.5852e-05
0.003	0.03	1	PolyPred-S-Nmix100	100	African	6903	0.0220053	0.00160658	0.0081539	0.000394131	0.413659	0.0193259	0.389813	0.0193259	0	1.05015	0.0507803	0.325791	-0.0127636	0.000436322	0	0.000389368	0.000357517	0.278759
0.003	0.03	1	PolyPred-S-Nmix100	100	East Asian	1322	0.0202444	0.00157943	0.0118273	0.000808737	0.600015	0.0442778	0.565426	0.0442778	2.22045e-16	0.887371	0.0614956	0.0700331	-0.0090902	0.000820183	0	-0.00150117	0.000732158	0.0429743
0.003	0.03	1	PolyPred-S-Nmix100	100	Non-British European	43905	0.0296989	0.000417761	0.018726	0.000640352	0.95	0	0.895234	0	0	0.895234	0	0	-0.00219143	0.000625248	0.000687725	-0.00219143	0.000625248	0.000687725
0.003	0.03	1	PolyPred-S-Nmix100	100	South Asian	8498	0.0267857	0.00131279	0.0161407	0.000608349	0.818843	0.0402061	0.771639	0.0402061	1.35477e-07	0.918246	0.0445415	0.06944	-0.00477674	0.000644397	4.24765e-11	-0.00143705	0.000596872	0.017908
0.003	0.03	1	PolyPred-S-Nmix1000	100	African	6003	0.0220086	0.00162229	0.00909405	0.000396257	0.447835	0.0155662	0.434758	0.0155662	0	1.17123	0.0314039	3.6546e-07	-0.0118234	0.000423571	0	0.00132951	0.00031278	4.83077e-05
0.003	0.03	1	PolyPred-S-Nmix1000	100	East Asian	422	0.020484	0.0021791	0.0146211	0.0012406	0.720013	0.0633117	0.698988	0.0633117	6.76301e-06	1.09698	0.07053	0.172222	-0.00629641	0.00125815	2.43568e-06	0.00129262	0.000868604	0.139889
0.003	0.03	1	PolyPred-S-Nmix1000	100	Non-British European	43005	0.0296996	0.000418083	0.0201036	0.000525823	0.99	0	0.961092	0	0	0.961092	0	0	-0.000813866	0.000516114	0.118007	-0.000813866	0.000516114	0.118007
0.003	0.03	1	PolyPred-S-Nmix1000	100	South Asian	7598	0.026778	0.00127941	0.017119	0.000582703	0.843025	0.0186505	0.818408	0.0186505	4.44089e-16	0.973901	0.0161809	0.109941	-0.00379845	0.000600776	7.44929e-09	-0.00045876	0.000531492	0.390138
0.003	0.03	1	PolyPred-S-Nmix200	100	African	6803	0.0220035	0.00160295	0.00830387	0.000405344	0.41409	0.0189589	0.396982	0.0189589	0	1.06946	0.0478009	0.149345	-0.0126136	0.000426857	0	0.000539339	0.000361337	0.138716
0.003	0.03	1	PolyPred-S-Nmix200	100	East Asian	1222	0.0202394	0.00158747	0.0124661	0.000788004	0.62165	0.0375071	0.595968	0.0375071	0	0.935303	0.048452	0.184847	-0.00845134	0.000794051	0	-0.00086231	0.00065819	0.193186
0.003	0.03	1	PolyPred-S-Nmix200	100	Non-British European	43805	0.0296982	0.000417063	0.0198528	0.000487788	0.99	0	0.9491	0	0	0.9491	0	0	-0.0010647	0.00047482	0.0271713	-0.0010647	0.00047482	0.0271713
0.003	0.03	1	PolyPred-S-Nmix200	100	South Asian	8398	0.0267812	0.00130797	0.0167214	0.000565234	0.833846	0.0228951	0.799397	0.0228951	5.4623e-14	0.951278	0.0229045	0.0358903	-0.00419611	0.000582563	1.17088e-10	-0.000856422	0.000522915	0.104641
0.003	0.03	1	PolyPred-1000G	98	African	6503	0.0220265	0.00160224	0.00580203	0.000364767	0.453774	0.0394876	0.277377	0.0394876	0	0.747248	0.111294	0.0253563	-0.0151154	0.000379124	0	-0.0019625	0.000398305	3.43483e-06
0.003	0.03	1	PolyPred-1000G	98	East Asian	922	0.0202882	0.00167789	0.00969431	0.000930766	0.758187	0.0735138	0.463455	0.0735138	8.0395e-11	0.72734	0.110343	0.0152169	-0.0112232	0.000936185	0	-0.00363414	0.00102402	0.000598314
0.003	0.03	1	PolyPred-1000G	98	Non-British European	43505	0.0297095	0.000415052	0.0126557	0.000971034	0.989796	0	0.60503	0	0	0.60503	0	0	-0.00826178	0.000940734	5.68434e-14	-0.00826178	0.000940734	5.68434e-14
0.003	0.03	1	PolyPred-1000G	98	South Asian	8098	0.0268024	0.00129467	0.0108295	0.000849481	0.846971	0.0356835	0.517726	0.0356835	0	0.616091	0.0423176	1.35447e-14	-0.010088	0.000826072	0	-0.00674827	0.000883684	1.57581e-11
0.003	0.03	1	PolyPred-1000G-Nmix100	98	African	6903	0.0220281	0.00160335	0.00438515	0.000368479	0.343785	0.0350576	0.20964	0.0350576	0	0.564767	0.101255	4.09593e-05	-0.0165323	0.000414244	0	-0.00337938	0.000449315	2.75349e-11
0.003	0.03	1	PolyPred-1000G-Nmix100	98	East Asian	1322	0.0202764	0.00157867	0.00802974	0.000726808	0.629512	0.0608304	0.383877	0.0608304	0	0.602451	0.100585	0.000146995	-0.0128877	0.000735942	0	-0.00529872	0.000970946	3.70569e-07
0.003	0.03	1	PolyPred-1000G-Nmix100	98	Non-British European	43905	0.0297092	0.000415585	0.0126253	0.000945202	0.989796	0	0.603578	0	0	0.603578	0	0	-0.00829215	0.00091469	1.39888e-14	-0.00829215	0.00091469	1.39888e-14
0.003	0.03	1	PolyPred-1000G-Nmix100	98	South Asian	8498	0.0268118	0.00131079	0.0100326	0.000848081	0.78653	0.0592426	0.479626	0.0592426	5.66214e-14	0.570753	0.0697487	1.69636e-08	-0.0108849	0.000822131	0	-0.00754522	0.000867804	8.77076e-14
0.003	0.03	1	PolyPred-1000G-Nmix1000	98	African	6003	0.0220298	0.00162192	0.00595985	0.000385579	0.424791	0.0365416	0.284922	0.0365416	0	0.767574	0.100453	0.0227904	-0.0149576	0.000393553	0	-0.00180468	0.000397376	1.6069e-05
0.003	0.03	1	PolyPred-1000G-Nmix1000	98	East Asian	422	0.0205281	0.00217861	0.00971074	0.00111055	0.692137	0.0734549	0.46424	0.0734549	8.22817e-11	0.728572	0.114318	0.0195498	-0.0112067	0.00111947	0	-0.00361771	0.00120867	0.00350251
0.003	0.03	1	PolyPred-1000G-Nmix1000	98	Non-British European	43005	0.0297102	0.000415624	0.0133143	0.000982027	0.94898	0	0.636513	0	0	0.636513	0	0	-0.00760323	0.000956827	3.48943e-12	-0.00760323	0.000956827	3.48943e-12
0.003	0.03	1	PolyPred-1000G-Nmix1000	98	South Asian	7598	0.0268058	0.00127386	0.0117021	0.000833935	0.834072	0.0423868	0.55944	0.0423868	0	0.665731	0.0511098	2.88602e-09	-0.0092154	0.000813948	0	-0.00587571	0.000877072	1.37607e-09
0.003	0.03	1	PolyPred-1000G-Nmix200	98	African	6803	0.0220272	0.00159928	0.00515571	0.000391117	0.393554	0.0395304	0.246478	0.0395304	0	0.664007	0.109614	0.00281707	-0.0157618	0.000438389	0	-0.00260883	0.00042882	2.33346e-08
0.003	0.03	1	PolyPred-1000G-Nmix200	98	East Asian	1222	0.0202707	0.00158767	0.00831425	0.000755924	0.634657	0.0574951	0.397479	0.0574951	0	0.623797	0.0871383	3.81217e-05	-0.0126032	0.000756554	0	-0.0050142	0.000931991	5.1602e-07
0.003	0.03	1	PolyPred-1000G-Nmix200	98	Non-British European	43805	0.0297084	0.000415032	0.012833	0.000911955	0.979592	0	0.613507	0	0	0.613507	0	0	-0.00808445	0.000888733	1.19904e-14	-0.00808445	0.000888733	1.19904e-14
0.003	0.03	1	PolyPred-1000G-Nmix200	98	South Asian	8398	0.0268063	0.00130678	0.0117624	0.000803708	0.897868	0.0545199	0.562324	0.0545199	2.34213e-12	0.669163	0.0664763	2.80232e-06	-0.00915507	0.000786617	0	-0.00581539	0.000856164	8.89322e-10
0.003	0.03	1	PolyPred-UK10K	100	African	6503	0.0220033	0.00160553	0.00866334	0.000274809	0.407574	0.0128365	0.414167	0.0128365	0	1.11576	0.0275005	5.64373e-05	-0.0122541	0.000311405	0	0.000898806	0.000204153	2.70612e-05
0.003	0.03	1	PolyPred-UK10K	100	East Asian	922	0.0202607	0.00167204	0.0141463	0.000864175	0.665526	0.0402652	0.676292	0.0402652	1.9762e-12	1.06136	0.0280966	0.0313242	-0.00677116	0.000866361	5.94613e-12	0.000817872	0.000360575	0.0254861
0.003	0.03	1	PolyPred-UK10K	100	Non-British European	43505	0.0296993	0.000417041	0.0212559	0.000195759	1	0	1.01618	0	0	1.01618	0	0	0.000338378	0.000107141	0.00210464	0.000338378	0.000107141	0.00210464
0.003	0.03	1	PolyPred-UK10K	100	South Asian	8098	0.026777	0.00129691	0.017857	0.000369324	0.840098	0.0181423	0.853688	0.0181423	1.74416e-12	1.01588	0.0119609	0.187226	-0.00306048	0.000397287	1.03042e-11	0.00027921	0.000200237	0.166319
0.003	0.03	1	PolyPred-UK10K-Nmix100	100	African	6903	0.0220053	0.00160658	0.0076043	0.00035942	0.363954	0.0187797	0.363538	0.0187797	0	0.979363	0.0488373	0.673527	-0.0133132	0.000405706	0	-0.000160237	0.000345485	0.643806
0.003	0.03	1	PolyPred-UK10K-Nmix100	100	East Asian	1322	0.0202444	0.00157943	0.0127133	0.000780125	0.608479	0.0402071	0.607784	0.0402071	4.44089e-16	0.953847	0.0551848	0.404978	-0.00820418	0.000770276	0	-0.000615152	0.000646297	0.343511
0.003	0.03	1	PolyPred-UK10K-Nmix100	100	Non-British European	43905	0.0296989	0.000417761	0.0200578	0.000449979	0.96	0	0.958902	0	0	0.958902	0	0	-0.000859664	0.000408662	0.037947	-0.000859664	0.000408662	0.037947
0.003	0.03	1	PolyPred-UK10K-Nmix100	100	South Asian	8498	0.0267857	0.00131279	0.016384	0.000525561	0.784167	0.0318405	0.78327	0.0318405	7.75616e-10	0.932087	0.0341956	0.0497975	-0.00453344	0.000561746	1.69686e-12	-0.00119376	0.000471453	0.0129112
0.003	0.03	1	PolyPred-UK10K-Nmix1000	100	African	6003	0.0220086	0.00162229	0.00915833	0.000283805	0.428191	0.0128831	0.437831	0.0128831	0	1.17951	0.0253809	2.18871e-10	-0.0117592	0.000312738	0	0.00139379	0.000195279	1.60357e-10
0.003	0.03	1	PolyPred-UK10K-Nmix1000	100	East Asian	422	0.020484	0.0021791	0.0147047	0.00116926	0.687506	0.0554084	0.702985	0.0554084	5.43128e-07	1.10325	0.0612377	0.09492	-0.0062128	0.00119646	1.10921e-06	0.00137622	0.000822539	0.0974566
0.003	0.03	1	PolyPred-UK10K-Nmix1000	100	Non-British European	43005	0.0296996	0.000418083	0.0213884	0.000197809	1	0	1.02251	0	0	1.02251	0	0	0.000470951	0.000118112	0.000128012	0.000470951	0.000118112	0.000128012
0.003	0.03	1	PolyPred-UK10K-Nmix1000	100	South Asian	7598	0.026778	0.00127941	0.0180408	0.00035752	0.843484	0.016858	0.862475	0.016858	1.10068e-12	1.02634	0.0102363	0.011557	-0.00287667	0.000391862	6.01128e-11	0.000463014	0.000193236	0.0184489
0.003	0.03	1	PolyPred-UK10K-Nmix200	100	African	6803	0.0220035	0.00160295	0.00792188	0.000350654	0.377692	0.0169997	0.378721	0.0169997	0	1.02026	0.0423495	0.633338	-0.0129956	0.000380961	0	0.000157348	0.000318302	0.622165
0.003	0.03	1	PolyPred-UK10K-Nmix200	100	East Asian	1222	0.0202394	0.00158747	0.0132468	0.000727376	0.631567	0.0349626	0.633287	0.0349626	0	0.993872	0.0404083	0.879768	-0.00767071	0.000726934	0	-8.16784e-05	0.000509959	0.873076
0.003	0.03	1	PolyPred-UK10K-Nmix200	100	Non-British European	43805	0.0296982	0.000417063	0.0207647	0.00028513	0.99	0	0.992696	0	0	0.992696	0	0	-0.000152783	0.000250325	0.543035	-0.000152783	0.000250325	0.543035
0.003	0.03	1	PolyPred-UK10K-Nmix200	100	South Asian	8398	0.0267812	0.00130797	0.0176298	0.00034841	0.840535	0.0188255	0.842824	0.0188255	4.26548e-13	1.00296	0.0140874	0.834211	-0.00328772	0.000376441	6.28386e-14	5.19659e-05	0.000157725	0.742495
0.003	0.03	1	PolyPred-L1	100	African	6503	0.0220033	0.00160553	0.00716645	0.000282687	0.360582	0.0152912	0.342606	0.0152912	0	0.922972	0.0306894	0.0136975	-0.013751	0.000338312	0	-0.000598083	0.000205965	0.00454612
0.003	0.03	1	PolyPred-L1	100	East Asian	922	0.0202607	0.00167204	0.0126261	0.000865411	0.635289	0.043211	0.603617	0.043211	6.88338e-15	0.947307	0.0247165	0.0354909	-0.00829134	0.000881626	2.22045e-15	-0.000702313	0.000290705	0.0175298
0.003	0.03	1	PolyPred-L1	100	Non-British European	43505	0.0296993	0.000417041	0.0198747	0.000304426	1	0	0.950146	0	0	0.950146	0	0	-0.00104283	0.000238868	3.11841e-05	-0.00104283	0.000238868	3.11841e-05
0.003	0.03	1	PolyPred-L1	100	South Asian	8098	0.026777	0.00129691	0.0169054	0.000350365	0.8506	0.0184078	0.808193	0.0184078	0	0.961746	0.0132147	0.00466784	-0.00401211	0.000375531	0	-0.000672424	0.000169186	0.000134122
0.003	0.03	1	PolyPred-L1-Nmix100	100	African	6503	0.0220033	0.00160553	0.00716645	0.000282687	0.360582	0.0152912	0.342606	0.0152912	0	0.922972	0.0306894	0.0136975	-0.013751	0.000338312	0	-0.000598083	0.000205965	0.00454612
0.003	0.03	1	PolyPred-L1-Nmix100	100	East Asian	922	0.0202607	0.00167204	0.0126261	0.000865411	0.635289	0.043211	0.603617	0.043211	6.88338e-15	0.947307	0.0247165	0.0354909	-0.00829134	0.000881626	2.22045e-15	-0.000702313	0.000290705	0.0175298
0.003	0.03	1	PolyPred-L1-Nmix100	100	Non-British European	43505	0.0296993	0.000417041	0.0198747	0.000304426	1	0	0.950146	0	0	0.950146	0	0	-0.00104283	0.000238868	3.11841e-05	-0.00104283	0.000238868	3.11841e-05
0.003	0.03	1	PolyPred-L1-Nmix100	100	South Asian	8098	0.026777	0.00129691	0.0169054	0.000350365	0.8506	0.0184078	0.808193	0.0184078	0	0.961746	0.0132147	0.00466784	-0.00401211	0.000375531	0	-0.000672424	0.000169186	0.000134122
0.003	0.03	1	PolyPred-L1-Nmix1000	100	African	6503	0.0220033	0.00160553	0.00716645	0.000282687	0.360582	0.0152912	0.342606	0.0152912	0	0.922972	0.0306894	0.0136975	-0.013751	0.000338312	0	-0.000598083	0.000205965	0.00454612
0.003	0.03	1	PolyPred-L1-Nmix1000	100	East Asian	922	0.0202607	0.00167204	0.0126261	0.000865411	0.635289	0.043211	0.603617	0.043211	6.88338e-15	0.947307	0.0247165	0.0354909	-0.00829134	0.000881626	2.22045e-15	-0.000702313	0.000290705	0.0175298
0.003	0.03	1	PolyPred-L1-Nmix1000	100	Non-British European	43505	0.0296993	0.000417041	0.0198747	0.000304426	1	0	0.950146	0	0	0.950146	0	0	-0.00104283	0.000238868	3.11841e-05	-0.00104283	0.000238868	3.11841e-05
0.003	0.03	1	PolyPred-L1-Nmix1000	100	South Asian	8098	0.026777	0.00129691	0.0169054	0.000350365	0.8506	0.0184078	0.808193	0.0184078	0	0.961746	0.0132147	0.00466784	-0.00401211	0.000375531	0	-0.000672424	0.000169186	0.000134122
0.003	0.03	1	PolyPred-L1-Nmix200	100	African	6503	0.0220033	0.00160553	0.00716645	0.000282687	0.360582	0.0152912	0.342606	0.0152912	0	0.922972	0.0306894	0.0136975	-0.013751	0.000338312	0	-0.000598083	0.000205965	0.00454612
0.003	0.03	1	PolyPred-L1-Nmix200	100	East Asian	922	0.0202607	0.00167204	0.0126261	0.000865411	0.635289	0.043211	0.603617	0.043211	6.88338e-15	0.947307	0.0247165	0.0354909	-0.00829134	0.000881626	2.22045e-15	-0.000702313	0.000290705	0.0175298
0.003	0.03	1	PolyPred-L1-Nmix200	100	Non-British European	43505	0.0296993	0.000417041	0.0198747	0.000304426	1	0	0.950146	0	0	0.950146	0	0	-0.00104283	0.000238868	3.11841e-05	-0.00104283	0.000238868	3.11841e-05
0.003	0.03	1	PolyPred-L1-Nmix200	100	South Asian	8098	0.026777	0.00129691	0.0169054	0.000350365	0.8506	0.0184078	0.808193	0.0184078	0	0.961746	0.0132147	0.00466784	-0.00401211	0.000375531	0	-0.000672424	0.000169186	0.000134122
0.003	0.03	1	PolyPred-Nmix100	100	African	6903	0.0220053	0.00160658	0.00808175	0.000346432	0.382358	0.0181009	0.386364	0.0181009	0	1.04085	0.0501686	0.4174	-0.0128357	0.000405065	0	0.000317218	0.000346535	0.362206
0.003	0.03	1	PolyPred-Nmix100	100	East Asian	1322	0.0202444	0.00157943	0.0124665	0.000728414	0.589805	0.039438	0.595984	0.039438	0	0.935329	0.0560196	0.251103	-0.00845099	0.000724828	0	-0.000861961	0.000642506	0.182808
0.003	0.03	1	PolyPred-Nmix100	100	Non-British European	43905	0.0296989	0.000417761	0.0198684	0.000536748	0.94	0	0.949848	0	0	0.949848	0	0	-0.00104905	0.000517369	0.045281	-0.00104905	0.000517369	0.045281
0.003	0.03	1	PolyPred-Nmix100	100	South Asian	8498	0.0267857	0.00131279	0.0166397	0.000520102	0.787246	0.0364868	0.795493	0.0364868	1.88203e-07	0.946633	0.0402877	0.188337	-0.00427776	0.000552749	8.65508e-12	-0.000938077	0.00047863	0.0528165
0.003	0.03	1	PolyPred-Nmix1000	100	African	6003	0.0220086	0.00162229	0.0096137	0.000289677	0.442161	0.0134142	0.459601	0.0134142	0	1.23816	0.0282284	2.75779e-13	-0.0113038	0.000324094	0	0.00184917	0.00020571	1.75415e-14
0.003	0.03	1	PolyPred-Nmix1000	100	East Asian	422	0.020484	0.0021791	0.0147685	0.0012007	0.679244	0.0560826	0.706035	0.0560826	9.01517e-07	1.10804	0.0615344	0.0822174	-0.006149	0.00122153	2.15664e-06	0.00144003	0.000842915	0.090698
0.003	0.03	1	PolyPred-Nmix1000	100	Non-British European	43005	0.0296996	0.000418083	0.0217425	0.000187673	1	0	1.03944	0	0	1.03944	0	0	0.000825037	0.000113659	8.93814e-11	0.000825037	0.000113659	8.93814e-11
0.003	0.03	1	PolyPred-Nmix1000	100	South Asian	7598	0.026778	0.00127941	0.0184398	0.000328053	0.848097	0.0162797	0.881548	0.0162797	8.22762e-11	1.04904	0.0087823	2.06623e-07	-0.00247772	0.000373083	1.69174e-09	0.000861962	0.000140004	1.59396e-08
0.003	0.03	1	PolyPred-Nmix200	100	African	6803	0.0220035	0.00160295	0.00859927	0.000357738	0.40391	0.0179959	0.411104	0.0179959	0	1.10751	0.0449455	0.0186484	-0.0123182	0.000386793	0	0.000834735	0.000317577	0.0099441
0.003	0.03	1	PolyPred-Nmix200	100	East Asian	1222	0.0202394	0.00158747	0.0133323	0.00072648	0.626221	0.0357092	0.637376	0.0357092	0	1.00029	0.0418836	0.994517	-0.00758518	0.000731572	0	3.84559e-06	0.000503777	0.993925
0.003	0.03	1	PolyPred-Nmix200	100	Non-British European	43805	0.0296982	0.000417063	0.0208643	0.000353199	0.98	0	0.997457	0	0	0.997457	0	0	-5.31936e-05	0.000309822	0.864031	-5.31936e-05	0.000309822	0.864031
0.003	0.03	1	PolyPred-Nmix200	100	South Asian	8398	0.0267812	0.00130797	0.0179006	0.00033248	0.840794	0.0206309	0.855772	0.0206309	3.23321e-10	1.01836	0.017159	0.287126	-0.00301689	0.000364779	6.29941e-13	0.000322795	0.000158245	0.0440287
0.003	0.03	1	SBayesR	100	African	6503	0.0220033	0.00160553	0.00731967	0.000366393	0.386809	0.0136499	0.349931	0.0136499	0	0.942706	0.0191882	0.00356298	-0.0135978	0.000399277	0	-0.000444865	0.000268576	0.10081
0.003	0.03	1	SBayesR	100	East Asian	922	0.0202607	0.00167204	0.0121784	0.000901597	0.64357	0.0429472	0.582212	0.0429472	4.44089e-16	0.913716	0.0292984	0.00402509	-0.00873906	0.000899125	4.44089e-16	-0.00115004	0.000566582	0.0450622
0.003	0.03	1	SBayesR	100	Non-British European	43505	0.0296993	0.000417041	0.0189232	0.00058276	1	0	0.90466	0	0	0.90466	0	0	-0.00199427	0.000553782	0.000497262	-0.00199427	0.000553782	0.000497262
0.003	0.03	1	SBayesR	100	South Asian	8098	0.026777	0.00129691	0.0157514	0.000634617	0.832384	0.0175359	0.753025	0.0175359	0	0.896096	0.0130135	2.59326e-12	-0.00516609	0.000642805	2.00173e-12	-0.00182641	0.000607856	0.00336785
0.003	0.05	0.8	P+T	100	African	6503	0.113561	0.0180805	0.00510411	0.000305284	0.227346	0.0132543	0.138221	0.0132543	0	0.57958	0.050489	4.75842e-13	-0.0318232	0.000330923	0	-0.00370246	0.00036329	0
0.003	0.05	0.8	P+T	100	East Asian	922	0.109312	0.0187063	0.00769139	0.000538037	0.342587	0.0238253	0.208285	0.0238253	0	0.609628	0.0557592	3.08033e-10	-0.0292359	0.000555769	0	-0.00492515	0.00058112	2.27596e-13
0.003	0.05	0.8	P+T	100	Non-British European	43505	0.0493994	0.000709763	0.0224509	0.000233014	1	0	0.607976	0	0	0.607976	0	0	-0.0144764	0.000210525	0	-0.0144764	0.000210525	0
0.003	0.05	0.8	P+T	100	South Asian	8098	0.135501	0.0213487	0.0118388	0.000580586	0.527319	0.0267351	0.320598	0.0267351	0	0.629553	0.0280038	0	-0.0250885	0.000629055	0	-0.00696627	0.000342663	0
0.003	0.05	0.8	P+T-N100K	100	African	6503	0.117543	0.0201324	0.00418835	0.000302998	0.248244	0.0177299	0.113422	0.0177299	0	0.475594	0.0923951	1.37928e-07	-0.0327389	0.00037262	0	-0.00461822	0.000525444	4.75175e-14
0.003	0.05	0.8	P+T-N100K	100	East Asian	922	0.114597	0.0225772	0.00567085	0.000493919	0.336112	0.0285439	0.153568	0.0285439	0	0.449477	0.100664	3.40347e-07	-0.0312564	0.000555809	0	-0.00694569	0.000886273	5.35461e-12
0.003	0.05	0.8	P+T-N100K	100	Non-British European	43505	0.0496433	0.000533911	0.0168719	0.000213104	1	0	0.456895	0	0	0.456895	0	0	-0.0200554	0.000309541	0	-0.0200554	0.000309541	0
0.003	0.05	0.8	P+T-N100K	100	South Asian	8098	0.138886	0.0264214	0.0087001	0.000548142	0.515657	0.0337914	0.235601	0.0337914	0	0.462647	0.0759095	2.12317e-10	-0.0282272	0.000585281	0	-0.010105	0.000863967	0
0.003	0.05	0.8	P+T-N10K	100	African	6503	0.116333	0.0191921	0.000669349	8.97502e-05	0.25964	0.0356108	0.0181262	0.0356108	0	0.0760056	0.162606	1.33901e-07	-0.0362579	0.000238688	0	-0.00813722	0.000424803	0
0.003	0.05	0.8	P+T-N10K	100	East Asian	922	0.113291	0.0201965	0.00229882	0.000373066	0.891709	0.155583	0.0622526	0.155583	2.86885e-08	0.182207	0.498875	0.10433	-0.0346284	0.000441941	0	-0.0103177	0.000862932	0
0.003	0.05	0.8	P+T-N10K	100	Non-British European	43505	0.0494759	0.000756098	0.00257799	0.000179376	1	0	0.0698127	0	0	0.0698127	0	0	-0.0343493	0.00027848	0	-0.0343493	0.00027848	0
0.003	0.05	0.8	P+T-N10K	100	South Asian	8098	0.136584	0.0206432	0.00165552	0.000252034	0.642172	0.0916425	0.0448318	0.0916425	0	0.0880356	0.189938	5.59537e-06	-0.0352717	0.000321733	0	-0.0171496	0.000689068	0
0.003	0.05	0.8	BOLT-LMM	100	African	6503	0.113561	0.0180805	0.00880657	0.000402883	0.238484	0.0109153	0.238484	0.0109153	0	1	0	1	-0.0281207	0.000445326	0	0	0	1
0.003	0.05	0.8	BOLT-LMM	100	East Asian	922	0.109312	0.0187063	0.0126165	0.000750061	0.341659	0.0202284	0.341659	0.0202284	0	1	0	1	-0.0243107	0.000761123	0	0	0	1
0.003	0.05	0.8	BOLT-LMM	100	Non-British European	43505	0.0493994	0.000709763	0.0369273	0.000215201	1	0	1	0	1	1	0	1	0	0	1	0	0	1
0.003	0.05	0.8	BOLT-LMM	100	South Asian	8098	0.135501	0.0213487	0.0188051	0.000640777	0.509246	0.0177206	0.509246	0.0177206	0	1	0	1	-0.0181222	0.000684069	0	0	0	1
0.003	0.05	0.8	BOLT-LMM-N100K	100	African	6503	0.117543	0.0201324	0.00691909	0.000339605	0.222337	0.0108339	0.187371	0.0108339	0	0.785674	0.0622674	0.000847256	-0.0300082	0.000381099	0	-0.00188748	0.000525135	0.000509058
0.003	0.05	0.8	BOLT-LMM-N100K	100	East Asian	922	0.114597	0.0225772	0.0106281	0.000716622	0.341523	0.0229641	0.287812	0.0229641	0	0.842395	0.0927995	0.0925846	-0.0262992	0.00070774	0	-0.00198843	0.00106268	0.0642772
0.003	0.05	0.8	BOLT-LMM-N100K	100	Non-British European	43505	0.0496433	0.000533911	0.0311198	0.000190597	1	0	0.842732	0	0	0.842732	0	0	-0.00580748	0.000274104	0	-0.00580748	0.000274104	0
0.003	0.05	0.8	BOLT-LMM-N100K	100	South Asian	8098	0.138886	0.0264214	0.0153368	0.000552249	0.492831	0.0177439	0.415324	0.0177439	0	0.815567	0.0496216	0.000334336	-0.0215905	0.000587206	0	-0.00346828	0.000862822	0.000113793
0.003	0.05	0.8	BOLT-LMM-N10K	100	African	6503	0.116333	0.0191921	0.00240965	0.000205068	0.193965	0.016323	0.0652538	0.016323	0	0.273619	0.082801	5.17364e-14	-0.0345176	0.000299013	0	-0.00639693	0.000480763	0
0.003	0.05	0.8	BOLT-LMM-N10K	100	East Asian	922	0.113291	0.0201965	0.00399163	0.000456389	0.321307	0.0372314	0.108094	0.0372314	0	0.316381	0.127185	5.10294e-07	-0.0329356	0.00051489	0	-0.00862491	0.000911438	1.55431e-15
0.003	0.05	0.8	BOLT-LMM-N10K	100	Non-British European	43505	0.0494759	0.000756098	0.0124231	0.000193657	1	0	0.336421	0	0	0.336421	0	0	-0.0245042	0.000288287	0	-0.0245042	0.000288287	0
0.003	0.05	0.8	BOLT-LMM-N10K	100	South Asian	8098	0.136584	0.0206432	0.00508353	0.000331746	0.4092	0.0258923	0.137663	0.0258923	0	0.270328	0.0589254	0	-0.0318437	0.000382037	0	-0.0137215	0.000721842	0
0.003	0.05	0.8	PolyFun-pred	100	African	6503	0.113561	0.0180805	0.00918388	0.000436826	0.273058	0.0127957	0.248702	0.0127957	0	1.04284	0.0430556	0.322122	-0.0277434	0.000463687	0	0.000377308	0.000336716	0.26519
0.003	0.05	0.8	PolyFun-pred	100	East Asian	922	0.109312	0.0187063	0.0115943	0.000669696	0.344725	0.0195543	0.313976	0.0195543	0	0.918974	0.0438822	0.0678144	-0.025333	0.000684892	0	-0.00102227	0.000525338	0.0544986
0.003	0.05	0.8	PolyFun-pred	100	Non-British European	43505	0.0493994	0.000709763	0.0336334	0.000229726	1	0	0.910802	0	0	0.910802	0	0	-0.00329386	0.000162407	0	-0.00329386	0.000162407	0
0.003	0.05	0.8	PolyFun-pred	100	South Asian	8098	0.135501	0.0213487	0.0166977	0.000595634	0.496462	0.0180028	0.452178	0.0180028	0	0.887937	0.0160722	3.5296e-10	-0.0202296	0.000624199	0	-0.00210736	0.00029495	1.54778e-10
0.003	0.05	0.8	PolyFun-pred-1000G	93	African	6503	0.113318	0.0174064	0.000763613	0.000145949	0.136127	0.0207408	0.0206788	0.0207408	0	0.0867094	0.0897284	2.22045e-16	-0.0361637	0.00026089	0	-0.00804296	0.000428037	0
0.003	0.05	0.8	PolyFun-pred-1000G	93	East Asian	922	0.10874	0.0182016	0.00235122	0.000386965	0.419144	0.0612514	0.0636716	0.0612514	0	0.18636	0.206155	0.000154767	-0.034576	0.000459685	0	-0.0102653	0.000798436	0
0.003	0.05	0.8	PolyFun-pred-1000G	93	Non-British European	43505	0.0493961	0.000718327	0.00560957	0.000990489	1	0	0.151909	0	0	0.151909	0	0	-0.0313177	0.00103254	0	-0.0313177	0.00103254	0
0.003	0.05	0.8	PolyFun-pred-1000G	93	South Asian	8098	0.135139	0.0204575	0.003183	0.000605849	0.567422	0.0577458	0.0861964	0.0577458	0	0.169263	0.108885	2.10825e-11	-0.0337443	0.000664328	0	-0.0156221	0.000855095	0
0.003	0.05	0.8	PolyFun-pred-UK10K	100	African	6503	0.113561	0.0180805	0.00813516	0.000425142	0.259734	0.0123811	0.220302	0.0123811	0	0.92376	0.0399333	0.0591332	-0.0287921	0.000448048	0	-0.000671416	0.000330982	0.0451886
0.003	0.05	0.8	PolyFun-pred-UK10K	100	East Asian	922	0.109312	0.0187063	0.0107382	0.000703754	0.342843	0.0210857	0.290793	0.0210857	0	0.851121	0.0455422	0.00148472	-0.0261891	0.000722578	0	-0.00187833	0.000552561	0.000974851
0.003	0.05	0.8	PolyFun-pred-UK10K	100	Non-British European	43505	0.0493994	0.000709763	0.0313211	0.000673037	1	0	0.848183	0	0	0.848183	0	0	-0.00560619	0.000644266	7.37188e-14	-0.00560619	0.000644266	7.37188e-14
0.003	0.05	0.8	PolyFun-pred-UK10K	100	South Asian	8098	0.135501	0.0213487	0.0154629	0.000665559	0.493689	0.0193715	0.418738	0.0193715	0	0.822271	0.0175159	0	-0.0214644	0.000700065	0	-0.0033422	0.000393936	2.17826e-13
0.003	0.05	0.8	PolyFun-pred-L1	100	African	6503	0.113561	0.0180805	0.00245294	0.000201091	0.251072	0.0204188	0.0664262	0.0204188	0	0.278535	0.0860591	3.59712e-13	-0.0344743	0.000294098	0	-0.00635364	0.000403048	0
0.003	0.05	0.8	PolyFun-pred-L1	100	East Asian	922	0.109312	0.0187063	0.00425875	0.000417933	0.435907	0.0444049	0.115328	0.0444049	0	0.337553	0.130689	1.86408e-06	-0.0326685	0.000475065	0	-0.00835778	0.000751945	0
0.003	0.05	0.8	PolyFun-pred-L1	100	Non-British European	43505	0.0493994	0.000709763	0.00976986	0.000182373	1	0	0.26457	0	0	0.26457	0	0	-0.0271574	0.000215482	0	-0.0271574	0.000215482	0
0.003	0.05	0.8	PolyFun-pred-L1	100	South Asian	8098	0.135501	0.0213487	0.0051919	0.000349571	0.53142	0.0368239	0.140598	0.0368239	0	0.27609	0.0559148	0	-0.0317354	0.000406947	0	-0.0136132	0.000493128	0
0.003	0.05	0.8	PolyFun-pred-N100K	100	African	6503	0.117543	0.0201324	0.0074619	0.000363921	0.252168	0.0122558	0.20207	0.0122558	0	0.84731	0.0754414	0.0456693	-0.0294654	0.000396535	0	-0.00134467	0.000576651	0.0217338
0.003	0.05	0.8	PolyFun-pred-N100K	100	East Asian	922	0.114597	0.0225772	0.0105166	0.000712711	0.355398	0.0241195	0.284792	0.0241195	0	0.833556	0.0946623	0.0817877	-0.0264107	0.000723587	0	-0.00209995	0.00103254	0.0446498
0.003	0.05	0.8	PolyFun-pred-N100K	100	Non-British European	43505	0.0496433	0.000533911	0.029591	0.000184219	1	0	0.801332	0	0	0.801332	0	0	-0.00733625	0.000283447	0	-0.00733625	0.000283447	0
0.003	0.05	0.8	PolyFun-pred-N100K	100	South Asian	8098	0.138886	0.0264214	0.0144895	0.000558292	0.48966	0.0190693	0.39238	0.0190693	0	0.770512	0.0513789	2.11276e-05	-0.0224377	0.000590434	0	-0.00431553	0.000865249	2.61181e-06
0.003	0.05	0.8	PolyFun-pred-N10K	100	African	6503	0.116333	0.0191921	0.00131327	0.000157949	0.12642	0.0145271	0.0355636	0.0145271	0	0.149123	0.066735	0	-0.035614	0.00026512	0	-0.00749331	0.000439899	0
0.003	0.05	0.8	PolyFun-pred-N10K	100	East Asian	922	0.113291	0.0201965	0.00359326	0.000392492	0.3459	0.039999	0.0973065	0.039999	0	0.284806	0.133794	5.79116e-07	-0.033334	0.000460182	0	-0.00902327	0.000859551	0
0.003	0.05	0.8	PolyFun-pred-N10K	100	Non-British European	43505	0.0494759	0.000756098	0.0103881	0.000266038	1	0	0.281314	0	0	0.281314	0	0	-0.0265391	0.000351153	0	-0.0265391	0.000351153	0
0.003	0.05	0.8	PolyFun-pred-N10K	100	South Asian	8098	0.136584	0.0206432	0.00444556	0.000386916	0.427945	0.0351558	0.120387	0.0351558	0	0.236402	0.0770322	2.22045e-16	-0.0324817	0.000423259	0	-0.0143595	0.000765384	0
0.003	0.05	0.8	PolyFun-pred-NoFun	100	African	6503	0.113561	0.0180805	0.00887935	0.000411634	0.26544	0.0120507	0.240455	0.0120507	0	1.00826	0.0394697	0.834591	-0.0280479	0.000443531	0	7.27749e-05	0.000311349	0.815669
0.003	0.05	0.8	PolyFun-pred-NoFun	100	East Asian	922	0.109312	0.0187063	0.0113018	0.000665055	0.337855	0.0194842	0.306054	0.0194842	0	0.895789	0.0427311	0.0165184	-0.0256255	0.000679541	0	-0.00131479	0.000514065	0.0120556
0.003	0.05	0.8	PolyFun-pred-NoFun	100	Non-British European	43505	0.0493994	0.000709763	0.0334515	0.000230329	1	0	0.905875	0	0	0.905875	0	0	-0.00347578	0.000160734	0	-0.00347578	0.000160734	0
0.003	0.05	0.8	PolyFun-pred-NoFun	100	South Asian	8098	0.135501	0.0213487	0.0164062	0.000581506	0.490447	0.0177286	0.444284	0.0177286	0	0.872434	0.0162688	5.24625e-12	-0.0205211	0.000614641	0	-0.00239889	0.000300496	2.60902e-12
0.003	0.05	0.8	PolyFun-pred-NoFun-L1	100	African	6503	0.113561	0.0180805	0.00242537	0.000199563	0.248413	0.020296	0.0656797	0.020296	0	0.275405	0.0853603	2.13163e-13	-0.0345019	0.000293829	0	-0.0063812	0.000401789	0
0.003	0.05	0.8	PolyFun-pred-NoFun-L1	100	East Asian	922	0.109312	0.0187063	0.00420222	0.000407879	0.430402	0.0432067	0.113797	0.0432067	0	0.333072	0.127129	8.84748e-07	-0.032725	0.00046457	0	-0.00841432	0.000748434	0
0.003	0.05	0.8	PolyFun-pred-NoFun-L1	100	Non-British European	43505	0.0493994	0.000709763	0.00976347	0.000180429	1	0	0.264397	0	0	0.264397	0	0	-0.0271638	0.000216163	0	-0.0271638	0.000216163	0
0.003	0.05	0.8	PolyFun-pred-NoFun-L1	100	South Asian	8098	0.135501	0.0213487	0.00518264	0.000350009	0.53082	0.0366145	0.140347	0.0366145	0	0.275598	0.0551286	0	-0.0317446	0.000408209	0	-0.0136224	0.000487339	0
0.003	0.05	0.8	PolyPred	100	African	6503	0.113561	0.0180805	0.0103173	0.000482302	0.274059	0.0126249	0.279396	0.0126249	0	1.17155	0.0289016	4.338e-08	-0.0266099	0.000497848	0	0.00151076	0.000243119	1.22637e-08
0.003	0.05	0.8	PolyPred	100	East Asian	922	0.109312	0.0187063	0.0134489	0.0007893	0.357243	0.0207009	0.3642	0.0207009	0	1.06597	0.0238226	0.00670637	-0.0234784	0.000798739	0	0.000832366	0.000289532	0.0049484
0.003	0.05	0.8	PolyPred	100	Non-British European	43505	0.0493994	0.000709763	0.0376464	0.000273356	1	0	1.01947	0	0	1.01947	0	0	0.000719143	0.000179563	0.000120066	0.000719143	0.000179563	0.000120066
0.003	0.05	0.8	PolyPred	100	South Asian	8098	0.135501	0.0213487	0.0192284	0.000693009	0.510764	0.0190322	0.520711	0.0190322	0	1.02251	0.0111714	0.046583	-0.0176988	0.00072953	0	0.000423373	0.000201438	0.0381133
0.003	0.05	0.8	PolyPred-S	100	African	6503	0.113561	0.0180805	0.00942003	0.000538437	0.266508	0.014567	0.255097	0.014567	0	1.06966	0.047398	0.144828	-0.0275072	0.000576277	0	0.000613452	0.00043549	0.162072
0.003	0.05	0.8	PolyPred-S	100	East Asian	922	0.109312	0.0187063	0.0126389	0.000797735	0.357574	0.0222858	0.342264	0.0222858	0	1.00177	0.0381491	0.963085	-0.0242884	0.000793612	0	2.23324e-05	0.000479547	0.96295
0.003	0.05	0.8	PolyPred-S	100	Non-British European	43505	0.0493994	0.000709763	0.0353461	0.000691709	1	0	0.957183	0	0	0.957183	0	0	-0.00158113	0.000637053	0.0147501	-0.00158113	0.000637053	0.0147501
0.003	0.05	0.8	PolyPred-S	100	South Asian	8098	0.135501	0.0213487	0.017917	0.000832379	0.506901	0.0224198	0.485197	0.0224198	0	0.952775	0.0228491	0.0413612	-0.0190103	0.00084721	0	-0.000888068	0.000465856	0.0595097
0.003	0.05	0.8	PolyPred-S-1000G	93	African	6503	0.113318	0.0174064	0.00627689	0.000564419	0.28516	0.0300421	0.16998	0.0300421	0	0.712751	0.133444	0.0339685	-0.0306504	0.000613993	0	-0.00252968	0.000671966	0.000293628
0.003	0.05	0.8	PolyPred-S-1000G	93	East Asian	922	0.10874	0.0182016	0.00667348	0.000768339	0.303177	0.0345845	0.18072	0.0345845	0	0.528947	0.116441	0.000108554	-0.0302538	0.000804288	0	-0.00594305	0.00103265	1.12816e-07
0.003	0.05	0.8	PolyPred-S-1000G	93	Non-British European	43505	0.0493961	0.000718327	0.020355	0.00177447	0.924731	0	0.551219	0	0	0.551219	0	0	-0.0165723	0.00179482	9.32587e-15	-0.0165723	0.00179482	9.32587e-15
0.003	0.05	0.8	PolyPred-S-1000G	93	South Asian	8098	0.135139	0.0204575	0.0114236	0.00105175	0.518974	0.0434818	0.309353	0.0434818	0	0.607472	0.0858712	1.50641e-05	-0.0255037	0.00108831	0	-0.00738151	0.00114664	5.41876e-09
0.003	0.05	0.8	PolyPred-S-1000G-Nmix100	93	African	6903	0.113218	0.0174027	0.00489611	0.00050588	0.26106	0.0335271	0.132588	0.0335271	0	0.555961	0.15315	0.00467528	-0.0320312	0.000537075	0	-0.00391046	0.000662139	5.83748e-08
0.003	0.05	0.8	PolyPred-S-1000G-Nmix100	93	East Asian	1322	0.109058	0.0182207	0.00644473	0.000876634	0.343632	0.0514355	0.174525	0.0514355	0	0.510816	0.156698	0.00240219	-0.0304825	0.000894025	0	-0.0061718	0.00110112	2.15975e-07
0.003	0.05	0.8	PolyPred-S-1000G-Nmix100	93	Non-British European	43905	0.0494001	0.00071425	0.0185531	0.00175473	0.989247	0	0.502422	0	0	0.502422	0	0	-0.0183742	0.0017713	0	-0.0183742	0.0017713	0
0.003	0.05	0.8	PolyPred-S-1000G-Nmix100	93	South Asian	8498	0.135131	0.020487	0.00962457	0.00101238	0.513181	0.0589267	0.260636	0.0589267	0	0.511808	0.114918	5.15325e-05	-0.0273027	0.00104893	0	-0.00918049	0.00110497	8.19567e-13
0.003	0.05	0.8	PolyPred-S-1000G-Nmix1000	93	African	6003	0.113305	0.0174472	0.00567445	0.000573087	0.237066	0.02842	0.153666	0.02842	0	0.644342	0.124636	0.00534014	-0.0312528	0.000599924	0	-0.00313213	0.000667626	9.40598e-06
0.003	0.05	0.8	PolyPred-S-1000G-Nmix1000	93	East Asian	422	0.108714	0.0193909	0.00747406	0.00103111	0.312249	0.0523497	0.202399	0.0523497	0	0.592402	0.165496	0.0156428	-0.0294532	0.00103248	0	-0.00514248	0.00123327	6.89057e-05
0.003	0.05	0.8	PolyPred-S-1000G-Nmix1000	93	Non-British European	43005	0.04939	0.000720549	0.0195608	0.00180631	0.817204	0	0.52971	0	0	0.52971	0	0	-0.0173665	0.0018137	1.77636e-15	-0.0173665	0.0018137	1.77636e-15
0.003	0.05	0.8	PolyPred-S-1000G-Nmix1000	93	South Asian	7598	0.135167	0.0205026	0.0110709	0.00106705	0.462518	0.0498212	0.299804	0.0498212	0	0.588721	0.0983431	6.5851e-05	-0.0258563	0.00110052	0	-0.00773414	0.00118888	3.9799e-09
0.003	0.05	0.8	PolyPred-S-1000G-Nmix200	93	African	6803	0.113208	0.017373	0.00510719	0.00051968	0.276296	0.0329438	0.138304	0.0329438	0	0.579929	0.149032	0.00590397	-0.0318201	0.000550724	0	-0.00369938	0.000668537	2.93493e-07
0.003	0.05	0.8	PolyPred-S-1000G-Nmix200	93	East Asian	1222	0.108731	0.0182196	0.00647845	0.00083336	0.350481	0.0466123	0.175438	0.0466123	0	0.513489	0.148566	0.00149154	-0.0304488	0.000863694	0	-0.00613809	0.00106427	1.06964e-07
0.003	0.05	0.8	PolyPred-S-1000G-Nmix200	93	Non-British European	43805	0.0493989	0.000716835	0.0184845	0.00176312	1	0	0.500564	0	0	0.500564	0	0	-0.0184428	0.0017808	0	-0.0184428	0.0017808	0
0.003	0.05	0.8	PolyPred-S-1000G-Nmix200	93	South Asian	8398	0.13511	0.0204795	0.0111682	0.0010324	0.604194	0.0588799	0.302438	0.0588799	0	0.593893	0.116696	0.000768301	-0.0257591	0.00104616	0	-0.00763687	0.00109455	4.53323e-10
0.003	0.05	0.8	PolyPred-S-UK10K	100	African	6503	0.113561	0.0180805	0.00896656	0.000502794	0.257273	0.0136175	0.242817	0.0136175	0	1.01817	0.0531328	0.733141	-0.0279607	0.000531726	0	0.000159987	0.000460558	0.729045
0.003	0.05	0.8	PolyPred-S-UK10K	100	East Asian	922	0.109312	0.0187063	0.0117973	0.00078874	0.338495	0.0215932	0.319475	0.0215932	0	0.935069	0.0396266	0.104476	-0.0251299	0.000788169	0	-0.000819206	0.000526106	0.122635
0.003	0.05	0.8	PolyPred-S-UK10K	100	Non-British European	43505	0.0493994	0.000709763	0.0348523	0.000711422	1	0	0.943809	0	0	0.943809	0	0	-0.00207497	0.000636055	0.00151712	-0.00207497	0.000636055	0.00151712
0.003	0.05	0.8	PolyPred-S-UK10K	100	South Asian	8098	0.135501	0.0213487	0.0168587	0.000878322	0.483719	0.0225975	0.456538	0.0225975	0	0.896498	0.0245522	5.51192e-05	-0.0200686	0.000893923	0	-0.00194636	0.000530161	0.000391296
0.003	0.05	0.8	PolyPred-S-UK10K-Nmix100	100	African	6903	0.113477	0.0181022	0.00773649	0.000495744	0.229683	0.0144506	0.209506	0.0144506	0	0.87849	0.0647113	0.0633622	-0.0291908	0.000521468	0	-0.00107009	0.000545532	0.0526236
0.003	0.05	0.8	PolyPred-S-UK10K-Nmix100	100	East Asian	1322	0.10958	0.0188188	0.0113766	0.000860715	0.337752	0.0267766	0.308081	0.0267766	0	0.90172	0.0672091	0.146827	-0.0255507	0.000854134	0	-0.00123995	0.000741992	0.0978584
0.003	0.05	0.8	PolyPred-S-UK10K-Nmix100	100	Non-British European	43905	0.049403	0.000704393	0.0333464	0.000893389	0.99	0	0.90303	0	0	0.90303	0	0	-0.00358084	0.000814401	2.76628e-05	-0.00358084	0.000814401	2.76628e-05
0.003	0.05	0.8	PolyPred-S-UK10K-Nmix100	100	South Asian	8498	0.13551	0.0213915	0.0156262	0.000902606	0.463916	0.0265629	0.423162	0.0265629	0	0.830957	0.0366566	1.19656e-05	-0.0213011	0.000932155	0	-0.00317887	0.000625951	1.79104e-06
0.003	0.05	0.8	PolyPred-S-UK10K-Nmix1000	100	African	6003	0.113547	0.0180921	0.00921565	0.000505008	0.261302	0.0131951	0.249562	0.0131951	0	1.04645	0.0380318	0.224845	-0.0277116	0.000525125	0	0.000409074	0.000378374	0.282263
0.003	0.05	0.8	PolyPred-S-UK10K-Nmix1000	100	East Asian	422	0.109332	0.019576	0.0127588	0.00110701	0.361767	0.0310358	0.345513	0.0310358	0	1.01128	0.0790827	0.886873	-0.0241684	0.00109951	0	0.000142308	0.000941541	0.88017
0.003	0.05	0.8	PolyPred-S-UK10K-Nmix1000	100	Non-British European	43005	0.0493941	0.000711993	0.0349154	0.000754208	0.99	0	0.945519	0	0	0.945519	0	0	-0.00201182	0.000707797	0.00543879	-0.00201182	0.000707797	0.00543879
0.003	0.05	0.8	PolyPred-S-UK10K-Nmix1000	100	South Asian	7598	0.13552	0.0213733	0.0173604	0.000858463	0.492239	0.0218303	0.470123	0.0218303	0	0.923174	0.0201595	0.000240603	-0.0195669	0.000877642	0	-0.00144471	0.000500872	0.00481249
0.003	0.05	0.8	PolyPred-S-UK10K-Nmix200	100	African	6803	0.113461	0.0180706	0.00847641	0.000511156	0.247622	0.0140205	0.229544	0.0140205	0	0.96251	0.045489	0.411831	-0.0284508	0.000526915	0	-0.00033016	0.000402548	0.414087
0.003	0.05	0.8	PolyPred-S-UK10K-Nmix200	100	East Asian	1222	0.109257	0.0188166	0.0112964	0.00084117	0.33	0.0233874	0.305908	0.0233874	0	0.895361	0.0528126	0.0503274	-0.0256309	0.000828795	0	-0.00132019	0.000662048	0.048892
0.003	0.05	0.8	PolyPred-S-UK10K-Nmix200	100	Non-British European	43805	0.049402	0.000707094	0.0342313	0.000706096	1	0	0.926993	0	0	0.926993	0	0	-0.00269593	0.000639094	5.45477e-05	-0.00269593	0.000639094	5.45477e-05
0.003	0.05	0.8	PolyPred-S-UK10K-Nmix200	100	South Asian	8398	0.13548	0.0213833	0.0164916	0.000902398	0.481768	0.0241742	0.446596	0.0241742	0	0.876975	0.0294525	6.36689e-05	-0.0204357	0.000921358	0	-0.0023135	0.000576307	0.000116031
0.003	0.05	0.8	PolyPred-S-L1	100	African	6503	0.113561	0.0180805	0.00725725	0.000485295	0.232579	0.0123128	0.196528	0.0123128	0	0.824071	0.0468806	0.000295075	-0.02967	0.000547737	0	-0.00154933	0.00050581	0.00282191
0.003	0.05	0.8	PolyPred-S-L1	100	East Asian	922	0.109312	0.0187063	0.0106019	0.000789964	0.339767	0.022779	0.287102	0.022779	0	0.840316	0.0395098	0.000105033	-0.0263254	0.000821579	0	-0.00201466	0.000625036	0.00171657
0.003	0.05	0.8	PolyPred-S-L1	100	Non-British European	43505	0.0493994	0.000709763	0.0308913	0.00106343	0.99	0	0.836546	0	0	0.836546	0	0	-0.00603592	0.00106427	1.40561e-07	-0.00603592	0.00106427	1.40561e-07
0.003	0.05	0.8	PolyPred-S-L1	100	South Asian	8098	0.135501	0.0213487	0.0157878	0.000877987	0.505964	0.0211035	0.427537	0.0211035	0	0.83955	0.0203537	4.26859e-12	-0.0211395	0.000915329	0	-0.00301728	0.000624079	4.88658e-06
0.003	0.05	0.8	PolyPred-S-L1-Nmix100	100	African	6503	0.113561	0.0180805	0.00725725	0.000485295	0.232579	0.0123128	0.196528	0.0123128	0	0.824071	0.0468806	0.000295075	-0.02967	0.000547737	0	-0.00154933	0.00050581	0.00282191
0.003	0.05	0.8	PolyPred-S-L1-Nmix100	100	East Asian	922	0.109312	0.0187063	0.0106019	0.000789964	0.339767	0.022779	0.287102	0.022779	0	0.840316	0.0395098	0.000105033	-0.0263254	0.000821579	0	-0.00201466	0.000625036	0.00171657
0.003	0.05	0.8	PolyPred-S-L1-Nmix100	100	Non-British European	43505	0.0493994	0.000709763	0.0308913	0.00106343	0.99	0	0.836546	0	0	0.836546	0	0	-0.00603592	0.00106427	1.40561e-07	-0.00603592	0.00106427	1.40561e-07
0.003	0.05	0.8	PolyPred-S-L1-Nmix100	100	South Asian	8098	0.135501	0.0213487	0.0157878	0.000877987	0.505964	0.0211035	0.427537	0.0211035	0	0.83955	0.0203537	4.26859e-12	-0.0211395	0.000915329	0	-0.00301728	0.000624079	4.88658e-06
0.003	0.05	0.8	PolyPred-S-L1-Nmix1000	100	African	6503	0.113561	0.0180805	0.00725725	0.000485295	0.232579	0.0123128	0.196528	0.0123128	0	0.824071	0.0468806	0.000295075	-0.02967	0.000547737	0	-0.00154933	0.00050581	0.00282191
0.003	0.05	0.8	PolyPred-S-L1-Nmix1000	100	East Asian	922	0.109312	0.0187063	0.0106019	0.000789964	0.339767	0.022779	0.287102	0.022779	0	0.840316	0.0395098	0.000105033	-0.0263254	0.000821579	0	-0.00201466	0.000625036	0.00171657
0.003	0.05	0.8	PolyPred-S-L1-Nmix1000	100	Non-British European	43505	0.0493994	0.000709763	0.0308913	0.00106343	0.99	0	0.836546	0	0	0.836546	0	0	-0.00603592	0.00106427	1.40561e-07	-0.00603592	0.00106427	1.40561e-07
0.003	0.05	0.8	PolyPred-S-L1-Nmix1000	100	South Asian	8098	0.135501	0.0213487	0.0157878	0.000877987	0.505964	0.0211035	0.427537	0.0211035	0	0.83955	0.0203537	4.26859e-12	-0.0211395	0.000915329	0	-0.00301728	0.000624079	4.88658e-06
0.003	0.05	0.8	PolyPred-S-L1-Nmix200	100	African	6503	0.113561	0.0180805	0.00725725	0.000485295	0.232579	0.0123128	0.196528	0.0123128	0	0.824071	0.0468806	0.000295075	-0.02967	0.000547737	0	-0.00154933	0.00050581	0.00282191
0.003	0.05	0.8	PolyPred-S-L1-Nmix200	100	East Asian	922	0.109312	0.0187063	0.0106019	0.000789964	0.339767	0.022779	0.287102	0.022779	0	0.840316	0.0395098	0.000105033	-0.0263254	0.000821579	0	-0.00201466	0.000625036	0.00171657
0.003	0.05	0.8	PolyPred-S-L1-Nmix200	100	Non-British European	43505	0.0493994	0.000709763	0.0308913	0.00106343	0.99	0	0.836546	0	0	0.836546	0	0	-0.00603592	0.00106427	1.40561e-07	-0.00603592	0.00106427	1.40561e-07
0.003	0.05	0.8	PolyPred-S-L1-Nmix200	100	South Asian	8098	0.135501	0.0213487	0.0157878	0.000877987	0.505964	0.0211035	0.427537	0.0211035	0	0.83955	0.0203537	4.26859e-12	-0.0211395	0.000915329	0	-0.00301728	0.000624079	4.88658e-06
0.003	0.05	0.8	PolyPred-S-Nmix100	100	African	6903	0.113477	0.0181022	0.00869374	0.000535096	0.24887	0.0144547	0.235429	0.0144547	0	0.987188	0.0545406	0.814766	-0.0282335	0.000559157	0	-0.000112829	0.000474259	0.812445
0.003	0.05	0.8	PolyPred-S-Nmix100	100	East Asian	1322	0.10958	0.0188188	0.0117903	0.000872915	0.337513	0.0246381	0.319283	0.0246381	0	0.934509	0.0608355	0.284304	-0.025137	0.000872057	0	-0.000826276	0.000759421	0.279222
0.003	0.05	0.8	PolyPred-S-Nmix100	100	Non-British European	43905	0.049403	0.000704393	0.0349328	0.000638935	1	0	0.94599	0	0	0.94599	0	0	-0.00199445	0.000568457	0.000679442	-0.00199445	0.000568457	0.000679442
0.003	0.05	0.8	PolyPred-S-Nmix100	100	South Asian	8498	0.13551	0.0213915	0.0166255	0.000872283	0.475929	0.0247411	0.450224	0.0247411	0	0.884099	0.0338355	0.000894854	-0.0203017	0.000907536	0	-0.00217953	0.000593085	0.000386421
0.003	0.05	0.8	PolyPred-S-Nmix1000	100	African	6003	0.113547	0.0180921	0.00945629	0.000513391	0.260992	0.0130538	0.256079	0.0130538	0	1.07378	0.056355	0.193516	-0.027471	0.000543731	0	0.000649721	0.000509088	0.204855
0.003	0.05	0.8	PolyPred-S-Nmix1000	100	East Asian	422	0.109332	0.019576	0.0136011	0.0011678	0.375389	0.0314762	0.368323	0.0314762	0	1.07804	0.0770023	0.313298	-0.0233261	0.00115912	0	0.000984606	0.00096814	0.311629
0.003	0.05	0.8	PolyPred-S-Nmix1000	100	Non-British European	43005	0.0493941	0.000711993	0.0358698	0.000688931	0.99	0	0.971363	0	0	0.971363	0	0	-0.00105749	0.000635564	0.0993034	-0.00105749	0.000635564	0.0993034
0.003	0.05	0.8	PolyPred-S-Nmix1000	100	South Asian	7598	0.13552	0.0213733	0.018104	0.000847359	0.499667	0.0213507	0.490261	0.0213507	0	0.962719	0.018453	0.046049	-0.0188233	0.000869065	0	-0.00070108	0.000472682	0.141198
0.003	0.05	0.8	PolyPred-S-Nmix200	100	African	6803	0.113461	0.0180706	0.00932441	0.000507807	0.265577	0.0138418	0.252507	0.0138418	0	1.0588	0.0462965	0.207029	-0.0276029	0.00052239	0	0.000517833	0.000390703	0.188093
0.003	0.05	0.8	PolyPred-S-Nmix200	100	East Asian	1222	0.109257	0.0188166	0.0124229	0.00079646	0.353827	0.0225956	0.336414	0.0225956	0	0.984648	0.0521962	0.769286	-0.0245044	0.000786253	0	-0.000193685	0.000612315	0.752429
0.003	0.05	0.8	PolyPred-S-Nmix200	100	Non-British European	43805	0.049402	0.000707094	0.0351099	0.000651707	1	0	0.950786	0	0	0.950786	0	0	-0.00181733	0.000620579	0.00422776	-0.00181733	0.000620579	0.00422776
0.003	0.05	0.8	PolyPred-S-Nmix200	100	South Asian	8398	0.13548	0.0213833	0.0171595	0.000852443	0.488737	0.0226337	0.464685	0.0226337	0	0.912495	0.0287342	0.00297851	-0.0197677	0.000864539	0	-0.00164553	0.000567827	0.00462513
0.003	0.05	0.8	PolyPred-S-N100K	100	African	6503	0.117543	0.0201324	0.00812854	0.000414962	0.251926	0.0127711	0.220123	0.0127711	0	0.923008	0.0742179	0.302088	-0.0287987	0.000439723	0	-0.000678035	0.000591965	0.254806
0.003	0.05	0.8	PolyPred-S-N100K	100	East Asian	922	0.114597	0.0225772	0.0114196	0.000780866	0.353924	0.0242463	0.309245	0.0242463	0	0.905127	0.094369	0.317181	-0.0255077	0.000781726	0	-0.00119697	0.00107474	0.268089
0.003	0.05	0.8	PolyPred-S-N100K	100	Non-British European	43505	0.0496433	0.000533911	0.0322656	0.000215156	1	0	0.873761	0	0	0.873761	0	0	-0.00466167	0.000297275	0	-0.00466167	0.000297275	0
0.003	0.05	0.8	PolyPred-S-N100K	100	South Asian	8098	0.138886	0.0264214	0.0161248	0.000587356	0.499753	0.0182812	0.436664	0.0182812	0	0.857472	0.0501931	0.00548267	-0.0208024	0.000619275	0	-0.00268025	0.000878244	0.00292011
0.003	0.05	0.8	PolyPred-S-N10K	100	African	6503	0.116333	0.0191921	0.00215369	0.000230761	0.170579	0.0183173	0.0583224	0.0183173	0	0.244554	0.0858843	4.59632e-14	-0.0347736	0.000316355	0	-0.00665289	0.000480101	0
0.003	0.05	0.8	PolyPred-S-N10K	100	East Asian	922	0.113291	0.0201965	0.00414957	0.000466216	0.32866	0.0376164	0.112372	0.0376164	0	0.328899	0.125532	5.77785e-07	-0.0327777	0.00052796	0	-0.00846696	0.000886273	1.11022e-15
0.003	0.05	0.8	PolyPred-S-N10K	100	Non-British European	43505	0.0494759	0.000756098	0.0124995	0.000256606	0.99	0	0.338489	0	0	0.338489	0	0	-0.0244278	0.000343445	0	-0.0244278	0.000343445	0
0.003	0.05	0.8	PolyPred-S-N10K	100	South Asian	8098	0.136584	0.0206432	0.00566823	0.000379533	0.448943	0.0308602	0.153497	0.0308602	0	0.30142	0.0691428	0	-0.031259	0.000421847	0	-0.0131368	0.000743313	0
0.003	0.05	0.8	PolyPred-1000G	93	African	6503	0.113318	0.0174064	0.00658565	0.000504069	0.299472	0.0326762	0.178341	0.0326762	0	0.74781	0.138449	0.0717764	-0.0303416	0.000556286	0	-0.00222093	0.000590314	0.000296
0.003	0.05	0.8	PolyPred-1000G	93	East Asian	922	0.10874	0.0182016	0.00777292	0.000883215	0.353462	0.0427093	0.210493	0.0427093	0	0.61609	0.141571	0.0079862	-0.0291543	0.000932853	0	-0.00484362	0.00115004	5.90161e-05
0.003	0.05	0.8	PolyPred-1000G	93	Non-British European	43505	0.0493961	0.000718327	0.0212815	0.00180296	0.967742	0	0.576308	0	0	0.576308	0	0	-0.0156458	0.00181754	1.93179e-13	-0.0156458	0.00181754	1.93179e-13
0.003	0.05	0.8	PolyPred-1000G	93	South Asian	8098	0.135139	0.0204575	0.0116003	0.00108164	0.527506	0.0434452	0.31414	0.0434452	0	0.616872	0.0880079	3.47204e-05	-0.025327	0.00112691	0	-0.00720475	0.0011651	1.70046e-08
0.003	0.05	0.8	PolyPred-1000G-Nmix100	93	African	6903	0.113218	0.0174027	0.00557394	0.000484659	0.242588	0.0274148	0.150944	0.0274148	0	0.63293	0.114052	0.00178074	-0.0313533	0.000529908	0	-0.00323263	0.000568845	1.54429e-07
0.003	0.05	0.8	PolyPred-1000G-Nmix100	93	East Asian	1322	0.109058	0.0182207	0.00822477	0.000875008	0.357957	0.0415846	0.222729	0.0415846	0	0.651904	0.135017	0.0115204	-0.0287025	0.000906453	0	-0.00439177	0.00113059	0.000193041
0.003	0.05	0.8	PolyPred-1000G-Nmix100	93	Non-British European	43905	0.0494001	0.00071425	0.0227299	0.00173908	0.989247	0	0.615531	0	0	0.615531	0	0	-0.0141974	0.00175843	2.52753e-12	-0.0141974	0.00175843	2.52753e-12
0.003	0.05	0.8	PolyPred-1000G-Nmix100	93	South Asian	8498	0.135131	0.020487	0.011616	0.0010862	0.505549	0.0465934	0.314564	0.0465934	0	0.617705	0.0939795	0.000100069	-0.0253113	0.00112694	0	-0.00718909	0.00119757	3.80111e-08
0.003	0.05	0.8	PolyPred-1000G-Nmix1000	93	African	6003	0.113305	0.0174472	0.00655386	0.000476013	0.261682	0.0265892	0.17748	0.0265892	0	0.744201	0.112276	0.025023	-0.0303734	0.000519034	0	-0.00225271	0.000555352	0.000104333
0.003	0.05	0.8	PolyPred-1000G-Nmix1000	93	East Asian	422	0.108714	0.0193909	0.00804036	0.000988008	0.321035	0.04224	0.217735	0.04224	0	0.637287	0.14618	0.0149078	-0.0288869	0.00102776	0	-0.00457618	0.00129378	0.000636069
0.003	0.05	0.8	PolyPred-1000G-Nmix1000	93	Non-British European	43005	0.04939	0.000720549	0.0223521	0.00181257	0.892473	0	0.6053	0	0	0.6053	0	0	-0.0145752	0.00182425	3.78297e-12	-0.0145752	0.00182425	3.78297e-12
0.003	0.05	0.8	PolyPred-1000G-Nmix1000	93	South Asian	7598	0.135167	0.0205026	0.012062	0.00107663	0.481612	0.0393078	0.326643	0.0393078	0	0.641424	0.0823674	3.47167e-05	-0.0248652	0.00111746	0	-0.00674304	0.00119505	1.83813e-07
0.003	0.05	0.8	PolyPred-1000G-Nmix200	93	African	6803	0.113208	0.017373	0.00596977	0.000473433	0.246862	0.024504	0.161663	0.024504	0	0.677876	0.105857	0.00305295	-0.0309575	0.000531209	0	-0.00283681	0.000598452	7.75577e-06
0.003	0.05	0.8	PolyPred-1000G-Nmix200	93	East Asian	1222	0.108731	0.0182196	0.00722121	0.000847936	0.298612	0.031519	0.195552	0.031519	0	0.57236	0.107038	0.000130105	-0.0297061	0.000903458	0	-0.00539533	0.00113026	6.79515e-06
0.003	0.05	0.8	PolyPred-1000G-Nmix200	93	Non-British European	43805	0.0493989	0.000716835	0.0241826	0.00171599	1	0	0.65487	0	0	0.65487	0	0	-0.0127447	0.00173407	7.92593e-11	-0.0127447	0.00173407	7.92593e-11
0.003	0.05	0.8	PolyPred-1000G-Nmix200	93	South Asian	8398	0.13511	0.0204795	0.0119356	0.00105104	0.493562	0.0422593	0.323219	0.0422593	0	0.634701	0.0850934	4.3592e-05	-0.0249917	0.00108323	0	-0.00686947	0.00115972	5.40284e-08
0.003	0.05	0.8	PolyPred-UK10K	100	African	6503	0.113561	0.0180805	0.00971791	0.000484692	0.264893	0.0125998	0.263163	0.0125998	0	1.10348	0.0291784	0.00059808	-0.0272094	0.000498368	0	0.000911334	0.000253368	0.000504583
0.003	0.05	0.8	PolyPred-UK10K	100	East Asian	922	0.109312	0.0187063	0.0129364	0.00076645	0.352624	0.020544	0.350322	0.020544	0	1.02535	0.0229421	0.271781	-0.0239908	0.000774956	0	0.00031988	0.000265098	0.230444
0.003	0.05	0.8	PolyPred-UK10K	100	Non-British European	43505	0.0493994	0.000709763	0.0366862	0.000512801	1	0	0.993471	0	0	0.993471	0	0	-0.000241083	0.000458017	0.599814	-0.000241083	0.000458017	0.599814
0.003	0.05	0.8	PolyPred-UK10K	100	South Asian	8098	0.135501	0.0213487	0.0184428	0.000770299	0.502717	0.0201578	0.499435	0.0201578	0	0.980734	0.0167009	0.251444	-0.0184845	0.000804318	0	-0.000362299	0.000357282	0.313035
0.003	0.05	0.8	PolyPred-UK10K-Nmix100	100	African	6903	0.113477	0.0181022	0.00853802	0.000491586	0.243339	0.0146226	0.231212	0.0146226	0	0.969505	0.0475601	0.522887	-0.0283892	0.00052105	0	-0.000268553	0.000352922	0.448501
0.003	0.05	0.8	PolyPred-UK10K-Nmix100	100	East Asian	1322	0.10958	0.0188188	0.0120167	0.000831362	0.342483	0.0250814	0.325416	0.0250814	0	0.952457	0.0625667	0.449132	-0.0249106	0.000834555	0	-0.00059983	0.00067259	0.374651
0.003	0.05	0.8	PolyPred-UK10K-Nmix100	100	Non-British European	43905	0.049403	0.000704393	0.0347361	0.000838206	0.99	0	0.940663	0	0	0.940663	0	0	-0.00219116	0.000803552	0.00756453	-0.00219116	0.000803552	0.00756453
0.003	0.05	0.8	PolyPred-UK10K-Nmix100	100	South Asian	8498	0.13551	0.0213915	0.0169354	0.000857532	0.482669	0.0247542	0.458615	0.0247542	0	0.900576	0.0305195	0.00153905	-0.0199919	0.000899709	0	-0.00186968	0.000524358	0.000560832
0.003	0.05	0.8	PolyPred-UK10K-Nmix1000	100	African	6003	0.113547	0.0180921	0.00989872	0.000468331	0.269956	0.0128102	0.26806	0.0128102	0	1.12401	0.0288053	3.92787e-05	-0.0270285	0.000494532	0	0.00109214	0.000210663	1.14883e-06
0.003	0.05	0.8	PolyPred-UK10K-Nmix1000	100	East Asian	422	0.109332	0.019576	0.0137465	0.00111374	0.374892	0.0301548	0.372258	0.0301548	0	1.08956	0.0721852	0.217649	-0.0231808	0.00109761	0	0.00112994	0.000866406	0.195201
0.003	0.05	0.8	PolyPred-UK10K-Nmix1000	100	Non-British European	43005	0.0493941	0.000711993	0.0366679	0.00066643	1	0	0.992975	0	0	0.992975	0	0	-0.000259412	0.000633375	0.683005	-0.000259412	0.000633375	0.683005
0.003	0.05	0.8	PolyPred-UK10K-Nmix1000	100	South Asian	7598	0.13552	0.0213733	0.0186488	0.000781731	0.508588	0.0196696	0.505015	0.0196696	0	0.991692	0.0122087	0.497797	-0.0182784	0.000810759	0	-0.000156226	0.000356452	0.662138
0.003	0.05	0.8	PolyPred-UK10K-Nmix200	100	African	6803	0.113461	0.0180706	0.00897716	0.000471932	0.25135	0.013258	0.243104	0.013258	0	1.01937	0.0384665	0.615679	-0.0279501	0.000494945	0	0.00017059	0.000291919	0.560298
0.003	0.05	0.8	PolyPred-UK10K-Nmix200	100	East Asian	1222	0.109257	0.0188166	0.0121232	0.000816046	0.339435	0.022712	0.328299	0.022712	0	0.960896	0.0463315	0.400705	-0.0248041	0.00081882	0	-0.000493353	0.000533612	0.357445
0.003	0.05	0.8	PolyPred-UK10K-Nmix200	100	Non-British European	43805	0.049402	0.000707094	0.0353586	0.000747283	0.99	0	0.95752	0	0	0.95752	0	0	-0.00156869	0.00072536	0.0329776	-0.00156869	0.00072536	0.0329776
0.003	0.05	0.8	PolyPred-UK10K-Nmix200	100	South Asian	8398	0.13548	0.0213833	0.0180186	0.000810034	0.504501	0.0221318	0.487949	0.0221318	0	0.95818	0.0225967	0.0671914	-0.0189086	0.000843595	0	-0.000786431	0.000431871	0.0716298
0.003	0.05	0.8	PolyPred-L1	100	African	6503	0.113561	0.0180805	0.00808575	0.000440628	0.222484	0.0120959	0.218964	0.0120959	0	0.918149	0.0254234	0.0017371	-0.0288415	0.000473808	0	-0.000720823	0.000217559	0.00128884
0.003	0.05	0.8	PolyPred-L1	100	East Asian	922	0.109312	0.0187063	0.0124634	0.000760235	0.342938	0.0208877	0.337512	0.0208877	0	0.987863	0.019421	0.533451	-0.0244639	0.000776805	0	-0.000153126	0.000241296	0.527156
0.003	0.05	0.8	PolyPred-L1	100	Non-British European	43505	0.0493994	0.000709763	0.036343	0.000250083	1	0	0.984179	0	0	0.984179	0	0	-0.000584224	0.000122626	6.49993e-06	-0.000584224	0.000122626	6.49993e-06
0.003	0.05	0.8	PolyPred-L1	100	South Asian	8098	0.135501	0.0213487	0.0183153	0.000682992	0.503955	0.0191757	0.495982	0.0191757	0	0.973954	0.0107136	0.0168515	-0.018612	0.000727191	0	-0.000489795	0.000192461	0.012475
0.003	0.05	0.8	PolyPred-L1-Nmix100	100	African	6503	0.113561	0.0180805	0.00808575	0.000440628	0.222484	0.0120959	0.218964	0.0120959	0	0.918149	0.0254234	0.0017371	-0.0288415	0.000473808	0	-0.000720823	0.000217559	0.00128884
0.003	0.05	0.8	PolyPred-L1-Nmix100	100	East Asian	922	0.109312	0.0187063	0.0124634	0.000760235	0.342938	0.0208877	0.337512	0.0208877	0	0.987863	0.019421	0.533451	-0.0244639	0.000776805	0	-0.000153126	0.000241296	0.527156
0.003	0.05	0.8	PolyPred-L1-Nmix100	100	Non-British European	43505	0.0493994	0.000709763	0.036343	0.000250083	1	0	0.984179	0	0	0.984179	0	0	-0.000584224	0.000122626	6.49993e-06	-0.000584224	0.000122626	6.49993e-06
0.003	0.05	0.8	PolyPred-L1-Nmix100	100	South Asian	8098	0.135501	0.0213487	0.0183153	0.000682992	0.503955	0.0191757	0.495982	0.0191757	0	0.973954	0.0107136	0.0168515	-0.018612	0.000727191	0	-0.000489795	0.000192461	0.012475
0.003	0.05	0.8	PolyPred-L1-Nmix1000	100	African	6503	0.113561	0.0180805	0.00808575	0.000440628	0.222484	0.0120959	0.218964	0.0120959	0	0.918149	0.0254234	0.0017371	-0.0288415	0.000473808	0	-0.000720823	0.000217559	0.00128884
0.003	0.05	0.8	PolyPred-L1-Nmix1000	100	East Asian	922	0.109312	0.0187063	0.0124634	0.000760235	0.342938	0.0208877	0.337512	0.0208877	0	0.987863	0.019421	0.533451	-0.0244639	0.000776805	0	-0.000153126	0.000241296	0.527156
0.003	0.05	0.8	PolyPred-L1-Nmix1000	100	Non-British European	43505	0.0493994	0.000709763	0.036343	0.000250083	1	0	0.984179	0	0	0.984179	0	0	-0.000584224	0.000122626	6.49993e-06	-0.000584224	0.000122626	6.49993e-06
0.003	0.05	0.8	PolyPred-L1-Nmix1000	100	South Asian	8098	0.135501	0.0213487	0.0183153	0.000682992	0.503955	0.0191757	0.495982	0.0191757	0	0.973954	0.0107136	0.0168515	-0.018612	0.000727191	0	-0.000489795	0.000192461	0.012475
0.003	0.05	0.8	PolyPred-L1-Nmix200	100	African	6503	0.113561	0.0180805	0.00808575	0.000440628	0.222484	0.0120959	0.218964	0.0120959	0	0.918149	0.0254234	0.0017371	-0.0288415	0.000473808	0	-0.000720823	0.000217559	0.00128884
0.003	0.05	0.8	PolyPred-L1-Nmix200	100	East Asian	922	0.109312	0.0187063	0.0124634	0.000760235	0.342938	0.0208877	0.337512	0.0208877	0	0.987863	0.019421	0.533451	-0.0244639	0.000776805	0	-0.000153126	0.000241296	0.527156
0.003	0.05	0.8	PolyPred-L1-Nmix200	100	Non-British European	43505	0.0493994	0.000709763	0.036343	0.000250083	1	0	0.984179	0	0	0.984179	0	0	-0.000584224	0.000122626	6.49993e-06	-0.000584224	0.000122626	6.49993e-06
0.003	0.05	0.8	PolyPred-L1-Nmix200	100	South Asian	8098	0.135501	0.0213487	0.0183153	0.000682992	0.503955	0.0191757	0.495982	0.0191757	0	0.973954	0.0107136	0.0168515	-0.018612	0.000727191	0	-0.000489795	0.000192461	0.012475
0.003	0.05	0.8	PolyPred-Nmix100	100	African	6903	0.113477	0.0181022	0.00930096	0.00048798	0.252001	0.013247	0.251872	0.013247	0	1.05614	0.0385373	0.148355	-0.0276263	0.000512995	0	0.000494387	0.000330758	0.138172
0.003	0.05	0.8	PolyPred-Nmix100	100	East Asian	1322	0.10958	0.0188188	0.012167	0.000823234	0.329655	0.0220422	0.329486	0.0220422	0	0.964371	0.0572091	0.534859	-0.0247602	0.000832902	0	-0.000449513	0.000724034	0.536128
0.003	0.05	0.8	PolyPred-Nmix100	100	Non-British European	43905	0.049403	0.000704393	0.0369084	0.000287055	1	0	0.999489	0	0	0.999489	0	0	-1.88715e-05	0.000207901	0.927857	-1.88715e-05	0.000207901	0.927857
0.003	0.05	0.8	PolyPred-Nmix100	100	South Asian	8498	0.13551	0.0213915	0.0178086	0.000819551	0.482508	0.0228973	0.482262	0.0228973	0	0.947011	0.0247475	0.0347156	-0.0191187	0.000861414	0	-0.000996454	0.000437298	0.0248354
0.003	0.05	0.8	PolyPred-Nmix1000	100	African	6003	0.113547	0.0180921	0.0107153	0.000482505	0.281273	0.0125853	0.290173	0.0125853	0	1.21674	0.0279247	7.75291e-12	-0.026212	0.000512976	0	0.00190872	0.000238758	2.46758e-12
0.003	0.05	0.8	PolyPred-Nmix1000	100	East Asian	422	0.109332	0.019576	0.0142668	0.00120086	0.374498	0.0310829	0.386348	0.0310829	0	1.1308	0.0726981	0.0750315	-0.0226605	0.00118003	0	0.00165024	0.000934179	0.0803926
0.003	0.05	0.8	PolyPred-Nmix1000	100	Non-British European	43005	0.0493941	0.000711993	0.0380957	0.000254341	1	0	1.03164	0	0	1.03164	0	0	0.00116848	0.000148341	4.3987e-12	0.00116848	0.000148341	4.3987e-12
0.003	0.05	0.8	PolyPred-Nmix1000	100	South Asian	7598	0.13552	0.0213733	0.0196119	0.000694951	0.514805	0.0187233	0.531095	0.0187233	0	1.0429	0.00863771	2.84207e-06	-0.0173154	0.000726535	0	0.000806828	0.00016212	2.73181e-06
0.003	0.05	0.8	PolyPred-Nmix200	100	African	6803	0.113461	0.0180706	0.00960369	0.000452538	0.25782	0.0120494	0.26007	0.0120494	0	1.09051	0.0350148	0.0111957	-0.0273236	0.000471826	0	0.000797112	0.000289629	0.00704221
0.003	0.05	0.8	PolyPred-Nmix200	100	East Asian	1222	0.109257	0.0188166	0.0128295	0.000769269	0.344419	0.0206635	0.347425	0.0206635	0	1.01688	0.0422437	0.690375	-0.0240978	0.000776563	0	0.000212929	0.000514216	0.679708
0.003	0.05	0.8	PolyPred-Nmix200	100	Non-British European	43805	0.049402	0.000707094	0.0372496	0.000286629	1	0	1.00873	0	0	1.00873	0	0	0.000322291	0.000204715	0.118599	0.000322291	0.000204715	0.118599
0.003	0.05	0.8	PolyPred-Nmix200	100	South Asian	8398	0.13548	0.0213833	0.018699	0.000743139	0.501992	0.0201807	0.506373	0.0201807	0	0.994358	0.0180342	0.755046	-0.0182283	0.000773002	0	-0.000106101	0.000337806	0.754115
0.003	0.05	0.8	PolyPred-N100K	100	African	6503	0.117543	0.0201324	0.00808964	0.000401183	0.250992	0.0123001	0.21907	0.0123001	0	0.918591	0.0740216	0.274087	-0.0288376	0.000431996	0	-0.000716933	0.000593451	0.229896
0.003	0.05	0.8	PolyPred-N100K	100	East Asian	922	0.114597	0.0225772	0.0111086	0.00078259	0.34466	0.024236	0.300825	0.024236	0	0.880482	0.0960861	0.216487	-0.0258186	0.000786649	0	-0.0015079	0.00110801	0.176633
0.003	0.05	0.8	PolyPred-N100K	100	Non-British European	43505	0.0496433	0.000533911	0.0322307	0.000222741	1	0	0.872815	0	0	0.872815	0	0	-0.00469661	0.00030949	0	-0.00469661	0.00030949	0
0.003	0.05	0.8	PolyPred-N100K	100	South Asian	8098	0.138886	0.0264214	0.0158541	0.000583439	0.491894	0.0183681	0.429332	0.0183681	0	0.843074	0.0505982	0.00250923	-0.0210732	0.000617036	0	-0.00295101	0.000880918	0.0011449
0.003	0.05	0.8	PolyPred-N10K	100	African	6503	0.116333	0.0191921	0.00214482	0.000214306	0.170809	0.0164648	0.0580823	0.0164648	0	0.243548	0.0798583	1.55431e-15	-0.0347824	0.000305318	0	-0.00666175	0.000479601	0
0.003	0.05	0.8	PolyPred-N10K	100	East Asian	922	0.113291	0.0201965	0.00407184	0.000436028	0.324273	0.0353136	0.110267	0.0353136	0	0.322739	0.121834	2.30204e-07	-0.0328554	0.000499814	0	-0.00854469	0.00089811	1.33227e-15
0.003	0.05	0.8	PolyPred-N10K	100	Non-British European	43505	0.0494759	0.000756098	0.0125568	0.000210805	1	0	0.340043	0	0	0.340043	0	0	-0.0243704	0.000314104	0	-0.0243704	0.000314104	0
0.003	0.05	0.8	PolyPred-N10K	100	South Asian	8098	0.136584	0.0206432	0.00540473	0.000384699	0.430421	0.0299281	0.146362	0.0299281	0	0.287408	0.066591	0	-0.0315225	0.000426348	0	-0.0134003	0.000751088	0
0.003	0.05	0.8	PolyPred-NoFun	100	African	6503	0.113561	0.0180805	0.0100742	0.000465869	0.268241	0.0121637	0.272811	0.0121637	0	1.14394	0.0246889	6.95633e-08	-0.0268531	0.000489702	0	0.00126761	0.000210233	2.84035e-08
0.003	0.05	0.8	PolyPred-NoFun	100	East Asian	922	0.109312	0.0187063	0.0133951	0.000779235	0.356666	0.0203166	0.362743	0.0203166	0	1.06171	0.0238058	0.0109782	-0.0235322	0.000788502	0	0.000778566	0.000287939	0.00806714
0.003	0.05	0.8	PolyPred-NoFun	100	Non-British European	43505	0.0493994	0.000709763	0.0375564	0.000275977	1	0	1.01704	0	0	1.01704	0	0	0.000629157	0.000178284	0.000634517	0.000629157	0.000178284	0.000634517
0.003	0.05	0.8	PolyPred-NoFun	100	South Asian	8098	0.135501	0.0213487	0.0191577	0.000693412	0.510106	0.0193229	0.518797	0.0193229	0	1.01875	0.0108366	0.086633	-0.0177695	0.000732551	0	0.000352674	0.00019005	0.0664717
0.003	0.05	0.8	PolyPred-S-NoFun	100	African	6503	0.113561	0.0180805	0.00943789	0.0005127	0.265346	0.0132973	0.255581	0.0132973	0	1.07169	0.0422305	0.0927396	-0.0274894	0.000544241	0	0.000631319	0.000394316	0.112553
0.003	0.05	0.8	PolyPred-S-NoFun	100	East Asian	922	0.109312	0.0187063	0.012403	0.000787276	0.34871	0.0215003	0.335877	0.0215003	0	0.983076	0.0348462	0.628271	-0.0245242	0.000783967	0	-0.000213521	0.000460583	0.64396
0.003	0.05	0.8	PolyPred-S-NoFun	100	Non-British European	43505	0.0493994	0.000709763	0.0355683	0.000596533	1	0	0.963199	0	0	0.963199	0	0	-0.00135895	0.00054354	0.0140557	-0.00135895	0.00054354	0.0140557
0.003	0.05	0.8	PolyPred-S-NoFun	100	South Asian	8098	0.135501	0.0213487	0.0176229	0.000828476	0.495466	0.0210706	0.477233	0.0210706	0	0.937135	0.0199592	0.00216162	-0.0193044	0.000845965	0	-0.00118217	0.000466324	0.0128076
0.003	0.05	0.8	PolyPred-S-NoFun-L1	100	African	6503	0.113561	0.0180805	0.0072478	0.000486198	0.232636	0.0123097	0.196272	0.0123097	0	0.822999	0.0459621	0.000208753	-0.0296795	0.000546404	0	-0.00155878	0.000501827	0.00247258
0.003	0.05	0.8	PolyPred-S-NoFun-L1	100	East Asian	922	0.109312	0.0187063	0.0106232	0.000785035	0.34098	0.0225508	0.28768	0.0225508	0	0.84201	0.0388898	9.72967e-05	-0.026304	0.000816803	0	-0.00199329	0.000622352	0.00183069
0.003	0.05	0.8	PolyPred-S-NoFun-L1	100	Non-British European	43505	0.0493994	0.000709763	0.0308435	0.00106361	0.99	0	0.83525	0	0	0.83525	0	0	-0.00608378	0.0010647	1.16432e-07	-0.00608378	0.0010647	1.16432e-07
0.003	0.05	0.8	PolyPred-S-NoFun-L1	100	South Asian	8098	0.135501	0.0213487	0.0156149	0.000876086	0.501201	0.0208683	0.422857	0.0208683	0	0.830359	0.0200633	2.51577e-13	-0.0213123	0.000910181	0	-0.00319012	0.00062779	1.76842e-06
0.003	0.05	0.8	PolyPred-NoFun-L1	100	African	6503	0.113561	0.0180805	0.00812991	0.00042723	0.223799	0.0116896	0.22016	0.0116896	0	0.923164	0.0239044	0.00176585	-0.0287974	0.000463644	0	-0.000676661	0.000206656	0.00145977
0.003	0.05	0.8	PolyPred-NoFun-L1	100	East Asian	922	0.109312	0.0187063	0.0124685	0.000759251	0.343232	0.0208536	0.337651	0.0208536	0	0.988269	0.0194828	0.548478	-0.0244587	0.000774817	0	-0.000148002	0.00024058	0.539842
0.003	0.05	0.8	PolyPred-NoFun-L1	100	Non-British European	43505	0.0493994	0.000709763	0.0363268	0.000255248	1	0	0.983739	0	0	0.983739	0	0	-0.00060046	0.000129443	1.07392e-05	-0.00060046	0.000129443	1.07392e-05
0.003	0.05	0.8	PolyPred-NoFun-L1	100	South Asian	8098	0.135501	0.0213487	0.0182739	0.000679295	0.503041	0.0190257	0.494861	0.0190257	0	0.971752	0.01065	0.00931082	-0.0186534	0.000722833	0	-0.000531198	0.000189577	0.0061096
0.003	0.05	0.8	SBayesR	100	African	6503	0.113561	0.0180805	0.00750816	0.00049939	0.237457	0.0119425	0.203323	0.0119425	0	0.852563	0.0414122	0.000571221	-0.0294191	0.000550198	0	-0.00129841	0.000490369	0.00942782
0.003	0.05	0.8	SBayesR	100	East Asian	922	0.109312	0.0187063	0.0103679	0.000802098	0.327901	0.0217841	0.280765	0.0217841	0	0.82177	0.0360687	3.16015e-06	-0.0265594	0.000834273	0	-0.00224864	0.000636259	0.000623574
0.003	0.05	0.8	SBayesR	100	Non-British European	43505	0.0493994	0.000709763	0.031619	0.00107372	1	0	0.856251	0	0	0.856251	0	0	-0.00530826	0.00107641	3.29204e-06	-0.00530826	0.00107641	3.29204e-06
0.003	0.05	0.8	SBayesR	100	South Asian	8098	0.135501	0.0213487	0.0157786	0.00090128	0.499024	0.0196291	0.427289	0.0196291	0	0.839063	0.0189719	2.19158e-13	-0.0211486	0.000942934	0	-0.00302644	0.000691353	2.97986e-05
0.003	0.05	0.8	SBayesR-N100K	100	African	6503	0.117543	0.0201324	0.00751618	0.000370042	0.239175	0.0117524	0.20354	0.0117524	0	0.853474	0.0677831	0.0330522	-0.0294111	0.000397874	0	-0.0012904	0.000547456	0.0203874
0.003	0.05	0.8	SBayesR-N100K	100	East Asian	922	0.114597	0.0225772	0.0111978	0.000712729	0.356329	0.022654	0.303239	0.022654	0	0.887548	0.0917212	0.223101	-0.0257295	0.000716684	0	-0.00141875	0.00103836	0.17493
0.003	0.05	0.8	SBayesR-N100K	100	Non-British European	43505	0.0496433	0.000533911	0.0314254	0.000190425	1	0	0.851008	0	0	0.851008	0	0	-0.00550187	0.000272535	0	-0.00550187	0.000272535	0
0.003	0.05	0.8	SBayesR-N100K	100	South Asian	8098	0.138886	0.0264214	0.0158886	0.000570654	0.505598	0.0180362	0.430268	0.0180362	0	0.844911	0.0500477	0.00252935	-0.0210387	0.000601994	0	-0.00291645	0.000863233	0.00104333
0.003	0.05	0.8	SBayesR-N10K	100	African	6503	0.116333	0.0191921	0.00233082	0.000213206	0.193993	0.0174465	0.0631192	0.0174465	0	0.264668	0.0867086	2.21823e-13	-0.0345964	0.000301913	0	-0.00647575	0.000483145	0
0.003	0.05	0.8	SBayesR-N10K	100	East Asian	922	0.113291	0.0201965	0.00423549	0.000494728	0.352517	0.0415599	0.114698	0.0415599	0	0.335709	0.137542	4.98779e-06	-0.0326918	0.000547385	0	-0.00838105	0.000901916	3.77476e-15
0.003	0.05	0.8	SBayesR-N10K	100	Non-British European	43505	0.0494759	0.000756098	0.012015	0.000191224	1	0	0.325368	0	0	0.325368	0	0	-0.0249123	0.000287435	0	-0.0249123	0.000287435	0
0.003	0.05	0.8	SBayesR-N10K	100	South Asian	8098	0.136584	0.0206432	0.00525903	0.000316456	0.437707	0.0258678	0.142416	0.0258678	0	0.27966	0.0592232	0	-0.0316682	0.000370171	0	-0.013546	0.000707069	0
0.003	0.05	1	P+T	100	African	6503	0.0373052	0.00258231	0.00845677	0.000273828	0.376679	0.0116512	0.229012	0.0116512	0	0.584085	0.0267995	0	-0.0284705	0.000338959	0	-0.0060219	0.000303333	0
0.003	0.05	1	P+T	100	East Asian	922	0.0343113	0.00284349	0.0132716	0.000717608	0.59114	0.0323873	0.359399	0.0323873	0	0.62231	0.0414992	9.99201e-15	-0.0236556	0.000745494	0	-0.00805475	0.000689165	0
0.003	0.05	1	P+T	100	Non-British European	43505	0.0493994	0.000709763	0.0224509	0.000233014	1	0	0.607976	0	0	0.607976	0	0	-0.0144764	0.000210525	0	-0.0144764	0.000210525	0
0.003	0.05	1	P+T	100	South Asian	8098	0.0447862	0.0020774	0.0183897	0.000339577	0.819107	0.0141326	0.497997	0.0141326	0	0.586561	0.0112452	0	-0.0185376	0.000377384	0	-0.012962	0.000286852	0
0.003	0.05	1	P+T-N100K	100	African	6503	0.0373044	0.00229275	0.00614179	0.000249342	0.364025	0.014236	0.166321	0.014236	0	0.424195	0.0407926	0	-0.0307855	0.000351385	0	-0.00833689	0.000389435	0
0.003	0.05	1	P+T-N100K	100	East Asian	922	0.0341345	0.00258715	0.0095706	0.000602886	0.567251	0.0345881	0.259174	0.0345881	0	0.448768	0.0703344	5.34572e-12	-0.0273567	0.000668851	0	-0.0117558	0.00104901	0
0.003	0.05	1	P+T-N100K	100	Non-British European	43505	0.0496433	0.00053391	0.0168719	0.000213104	1	0	0.456895	0	0	0.456895	0	0	-0.0200554	0.000309541	0	-0.0200554	0.000309541	0
0.003	0.05	1	P+T-N100K	100	South Asian	8098	0.0449822	0.00195891	0.0139175	0.000306935	0.824894	0.0187558	0.37689	0.0187558	0	0.443916	0.0252385	0	-0.0230098	0.000393573	0	-0.0174342	0.000525689	0
0.003	0.05	1	P+T-N10K	100	African	6503	0.0368911	0.00236258	0.000718738	8.35732e-05	0.278798	0.0271206	0.0194636	0.0271206	0	0.0496411	0.0715724	0	-0.0362085	0.000239699	0	-0.0137599	0.000329202	0
0.003	0.05	1	P+T-N10K	100	East Asian	922	0.0338085	0.00259123	0.00226011	0.000299916	0.876695	0.125005	0.0612044	0.125005	2.6473e-11	0.105977	0.231076	0.000195873	-0.0346672	0.000376058	0	-0.0190663	0.000976586	0
0.003	0.05	1	P+T-N10K	100	Non-British European	43505	0.0494759	0.000756097	0.00257799	0.000179376	1	0	0.0698127	0	0	0.0698127	0	0	-0.0343493	0.00027848	0	-0.0343493	0.00027848	0
0.003	0.05	1	P+T-N10K	100	South Asian	8098	0.0449006	0.00205252	0.00203484	0.000157899	0.789311	0.0395461	0.055104	0.0395461	0	0.0649036	0.0492032	0	-0.0348924	0.000263034	0	-0.0293169	0.000419279	0
0.003	0.05	1	BOLT-LMM	100	African	6503	0.0373052	0.00258231	0.0144787	0.000305893	0.392086	0.00854396	0.392086	0.00854396	0	1	0	1	-0.0224486	0.000370074	0	0	0	1
0.003	0.05	1	BOLT-LMM	100	East Asian	922	0.0343113	0.00284349	0.0213264	0.000914401	0.577524	0.0248941	0.577524	0.0248941	0	1	0	1	-0.0156009	0.000933253	0	0	0	1
0.003	0.05	1	BOLT-LMM	100	Non-British European	43505	0.0493994	0.000709763	0.0369273	0.000215201	1	0	1	0	1	1	0	1	0	0	1	0	0	1
0.003	0.05	1	BOLT-LMM	100	South Asian	8098	0.0447862	0.0020774	0.0313517	0.000393671	0.849013	0.0112398	0.849013	0.0112398	0	1	0	1	-0.00557555	0.000427002	0	0	0	1
0.003	0.05	1	BOLT-LMM-N100K	100	African	6503	0.0373044	0.00229275	0.0111485	0.000315461	0.358243	0.0103767	0.301903	0.0103767	0	0.769991	0.0315299	7.51097e-11	-0.0257788	0.000394393	0	-0.00333022	0.000423919	4.88143e-12
0.003	0.05	1	BOLT-LMM-N100K	100	East Asian	922	0.0341345	0.00258715	0.0168036	0.00082238	0.539965	0.0264111	0.455046	0.0264111	0	0.787925	0.0637251	0.00122913	-0.0201237	0.000823549	0	-0.00452278	0.00127612	0.000602951
0.003	0.05	1	BOLT-LMM-N100K	100	Non-British European	43505	0.0496433	0.00053391	0.0311198	0.000190597	1	0	0.842732	0	0	0.842732	0	0	-0.00580748	0.000274104	0	-0.00580748	0.000274104	0
0.003	0.05	1	BOLT-LMM-N100K	100	South Asian	8098	0.0449822	0.00195891	0.0254524	0.000370294	0.817885	0.0125216	0.689258	0.0125216	0	0.811835	0.0201732	3.33067e-15	-0.0114749	0.00044507	0	-0.00589931	0.000575118	0
0.003	0.05	1	BOLT-LMM-N10K	100	African	6503	0.0368911	0.00236258	0.003657	0.000196638	0.294371	0.0151244	0.0990326	0.0151244	0	0.252579	0.0402564	0	-0.0332703	0.000285494	0	-0.0108217	0.000344001	0
0.003	0.05	1	BOLT-LMM-N10K	100	East Asian	922	0.0338085	0.00259123	0.00572174	0.000506149	0.460573	0.041224	0.154946	0.041224	0	0.268294	0.0821877	2.68674e-14	-0.0312055	0.000566443	0	-0.0156046	0.00108795	0
0.003	0.05	1	BOLT-LMM-N10K	100	Non-British European	43505	0.0494759	0.000756097	0.0124231	0.000193657	1	0	0.336421	0	0	0.336421	0	0	-0.0245042	0.000288287	0	-0.0245042	0.000288287	0
0.003	0.05	1	BOLT-LMM-N10K	100	South Asian	8098	0.0449006	0.00205252	0.0091358	0.000257522	0.735388	0.0197041	0.2474	0.0197041	0	0.291397	0.0274557	0	-0.0277915	0.000325329	0	-0.0222159	0.000487257	0
0.003	0.05	1	PolyFun-pred	100	African	6503	0.0373052	0.00258231	0.0160478	0.000373991	0.477139	0.0113779	0.434579	0.0113779	0	1.10837	0.0260028	6.59108e-05	-0.0208795	0.000427458	0	0.00156912	0.000320594	3.8317e-06
0.003	0.05	1	PolyFun-pred	100	East Asian	922	0.0343113	0.00284349	0.0190188	0.000712315	0.565474	0.0210165	0.515034	0.0210165	0	0.891797	0.0319224	0.00100643	-0.0179085	0.000744207	0	-0.00230758	0.000671121	0.000857491
0.003	0.05	1	PolyFun-pred	100	Non-British European	43505	0.0493994	0.000709763	0.0336334	0.000229726	1	0	0.910801	0	0	0.910801	0	0	-0.00329386	0.000162407	0	-0.00329386	0.000162407	0
0.003	0.05	1	PolyFun-pred	100	South Asian	8098	0.0447862	0.0020774	0.0278267	0.000375846	0.827354	0.0114609	0.753556	0.0114609	0	0.887567	0.00883013	0	-0.00910052	0.000406385	0	-0.00352497	0.000259161	0
0.003	0.05	1	PolyFun-pred-1000G	93	African	6503	0.0372832	0.00252127	0.00122918	0.000275533	0.219122	0.0325971	0.0332866	0.0325971	0	0.084896	0.0846922	0	-0.0356981	0.000347723	0	-0.0132495	0.000404886	0
0.003	0.05	1	PolyFun-pred-1000G	93	East Asian	922	0.0343206	0.0029205	0.00308586	0.000542218	0.550106	0.0722782	0.0835659	0.0722782	0	0.144697	0.134925	8.46008e-09	-0.0338414	0.000615412	0	-0.0182405	0.00103344	0
0.003	0.05	1	PolyFun-pred-1000G	93	Non-British European	43505	0.0493961	0.000718327	0.00560957	0.000990489	1	0	0.151909	0	0	0.151909	0	0	-0.0313177	0.00103255	0	-0.0313177	0.00103255	0
0.003	0.05	1	PolyFun-pred-1000G	93	South Asian	8098	0.0448718	0.00209846	0.00453371	0.000839683	0.808209	0.0390929	0.122774	0.0390929	0	0.144608	0.0457239	0	-0.0323936	0.000889071	0	-0.026818	0.000917031	0
0.003	0.05	1	PolyFun-pred-UK10K	100	African	6503	0.0373052	0.00258231	0.0140778	0.00045678	0.449468	0.0118283	0.381231	0.0118283	0	0.972315	0.026805	0.304197	-0.0228494	0.000505202	0	-0.000400845	0.000396723	0.314771
0.003	0.05	1	PolyFun-pred-UK10K	100	East Asian	922	0.0343113	0.00284349	0.0174013	0.000809461	0.555578	0.0232483	0.471232	0.0232483	0	0.815952	0.0331404	2.35589e-07	-0.0195259	0.000836282	0	-0.00392507	0.000747892	8.76858e-07
0.003	0.05	1	PolyFun-pred-UK10K	100	Non-British European	43505	0.0493994	0.000709763	0.0313211	0.000673037	1	0	0.848183	0	0	0.848183	0	0	-0.00560619	0.000644266	7.37188e-14	-0.00560619	0.000644266	7.37188e-14
0.003	0.05	1	PolyFun-pred-UK10K	100	South Asian	8098	0.0447862	0.0020774	0.0257399	0.000636169	0.821807	0.0127829	0.697043	0.0127829	0	0.821004	0.00939206	0	-0.0111874	0.000655442	0	-0.00561182	0.000545766	0
0.003	0.05	1	PolyFun-pred-L1	100	African	6503	0.0373052	0.00258231	0.00384458	0.000220045	0.393515	0.0226819	0.104112	0.0226819	0	0.265534	0.0543944	0	-0.0330827	0.000332781	0	-0.0106341	0.000330377	0
0.003	0.05	1	PolyFun-pred-L1	100	East Asian	922	0.0343113	0.00284349	0.00561968	0.000417005	0.575206	0.0443124	0.152182	0.0443124	0	0.263508	0.0719492	0	-0.0313076	0.000471005	0	-0.0157067	0.000852042	0
0.003	0.05	1	PolyFun-pred-L1	100	Non-British European	43505	0.0493994	0.000709763	0.00976986	0.000182373	1	0	0.26457	0	0	0.26457	0	0	-0.0271574	0.000215482	0	-0.0271574	0.000215482	0
0.003	0.05	1	PolyFun-pred-L1	100	South Asian	8098	0.0447862	0.0020774	0.00777678	0.000233202	0.795997	0.0211105	0.210597	0.0211105	0	0.24805	0.0215669	0	-0.0291505	0.000292455	0	-0.0235749	0.000338816	0
0.003	0.05	1	PolyFun-pred-N100K	100	African	6503	0.0373044	0.00229275	0.0123085	0.000334974	0.415953	0.0114939	0.333317	0.0114939	0	0.85011	0.0377418	0.000135591	-0.0246188	0.000410145	0	-0.0021702	0.000466928	1.0361e-05
0.003	0.05	1	PolyFun-pred-N100K	100	East Asian	922	0.0341345	0.00258715	0.0172933	0.000840089	0.58441	0.0287326	0.468307	0.0287326	0	0.810887	0.0664495	0.00538231	-0.019634	0.000878671	0	-0.0040331	0.00124084	0.00157586
0.003	0.05	1	PolyFun-pred-N100K	100	Non-British European	43505	0.0496433	0.00053391	0.029591	0.000184219	1	0	0.801332	0	0	0.801332	0	0	-0.00733625	0.000283447	0	-0.00733625	0.000283447	0
0.003	0.05	1	PolyFun-pred-N100K	100	South Asian	8098	0.0449822	0.00195891	0.0241307	0.000373453	0.815473	0.0131279	0.653465	0.0131279	0	0.769676	0.0201741	0	-0.0127966	0.000437896	0	-0.00722105	0.000553446	0
0.003	0.05	1	PolyFun-pred-N10K	100	African	6503	0.0368911	0.00236258	0.00163417	0.000154543	0.157311	0.0142353	0.0442537	0.0142353	0	0.112867	0.0365795	0	-0.0352931	0.000259882	0	-0.0128445	0.000333031	0
0.003	0.05	1	PolyFun-pred-N10K	100	East Asian	922	0.0338085	0.00259123	0.00514512	0.000425733	0.495287	0.0446478	0.139331	0.0446478	0	0.241256	0.0893851	2.13163e-13	-0.0317821	0.00049694	0	-0.0161813	0.00105847	0
0.003	0.05	1	PolyFun-pred-N10K	100	Non-British European	43505	0.0494759	0.000756097	0.0103881	0.000266038	1	0	0.281314	0	0	0.281314	0	0	-0.0265391	0.000351153	0	-0.0265391	0.000351153	0
0.003	0.05	1	PolyFun-pred-N10K	100	South Asian	8098	0.0449006	0.00205252	0.00803263	0.000280292	0.77325	0.0205043	0.217526	0.0205043	0	0.25621	0.0271797	0	-0.0288946	0.000351311	0	-0.0233191	0.000478349	0
0.003	0.05	1	PolyFun-pred-NoFun	100	African	6503	0.0373052	0.00258231	0.0154744	0.000352492	0.462591	0.0107317	0.41905	0.0107317	0	1.06877	0.0243937	0.00581601	-0.0214529	0.000408569	0	0.00099569	0.000301054	0.00131345
0.003	0.05	1	PolyFun-pred-NoFun	100	East Asian	922	0.0343113	0.00284349	0.0186207	0.000741269	0.556649	0.0219135	0.504254	0.0219135	0	0.873131	0.0289699	2.95941e-05	-0.0183065	0.000770028	0	-0.00270566	0.000611247	2.46814e-05
0.003	0.05	1	PolyFun-pred-NoFun	100	Non-British European	43505	0.0493994	0.000709763	0.0334515	0.000230329	1	0	0.905875	0	0	0.905875	0	0	-0.00347578	0.000160734	0	-0.00347578	0.000160734	0
0.003	0.05	1	PolyFun-pred-NoFun	100	South Asian	8098	0.0447862	0.0020774	0.0274368	0.000375829	0.820197	0.0114353	0.742996	0.0114353	0	0.87513	0.00894891	0	-0.00949045	0.000409234	0	-0.00391489	0.000263277	0
0.003	0.05	1	PolyFun-pred-NoFun-L1	100	African	6503	0.0373052	0.00258231	0.00375764	0.000210212	0.384867	0.0215446	0.101758	0.0215446	0	0.259529	0.0516145	0	-0.0331696	0.000321936	0	-0.010721	0.000324622	0
0.003	0.05	1	PolyFun-pred-NoFun-L1	100	East Asian	922	0.0343113	0.00284349	0.00560708	0.000405878	0.574292	0.0429703	0.151841	0.0429703	0	0.262918	0.069594	0	-0.0313202	0.000457113	0	-0.0157193	0.000848385	0
0.003	0.05	1	PolyFun-pred-NoFun-L1	100	Non-British European	43505	0.0493994	0.000709763	0.00976347	0.000180429	1	0	0.264397	0	0	0.264397	0	0	-0.0271638	0.000216163	0	-0.0271638	0.000216163	0
0.003	0.05	1	PolyFun-pred-NoFun-L1	100	South Asian	8098	0.0447862	0.0020774	0.00773862	0.000233251	0.79261	0.0208274	0.209564	0.0208274	0	0.246832	0.0212281	0	-0.0291886	0.000294867	0	-0.0236131	0.000337938	0
0.003	0.05	1	PolyPred	100	African	6503	0.0373052	0.00258231	0.0175459	0.000384763	0.46616	0.0104338	0.475147	0.0104338	0	1.21184	0.0198715	0	-0.0193814	0.000439849	0	0.00306721	0.000260938	0
0.003	0.05	1	PolyPred	100	East Asian	922	0.0343113	0.00284349	0.0222738	0.000896903	0.591771	0.0238693	0.60318	0.0238693	0	1.04442	0.0194077	0.0242044	-0.0146535	0.000914694	0	0.000947406	0.00037983	0.0142769
0.003	0.05	1	PolyPred	100	Non-British European	43505	0.0493994	0.000709763	0.0376392	0.00027408	1	0	1.01928	0	0	1.01928	0	0	0.000711915	0.000179937	0.000143129	0.000711915	0.000179937	0.000143129
0.003	0.05	1	PolyPred	100	South Asian	8098	0.0447862	0.0020774	0.0321816	0.000441811	0.855004	0.013196	0.871488	0.013196	4.44089e-16	1.02647	0.00769728	0.000855408	-0.00474561	0.00047445	2.22045e-16	0.00082994	0.00019899	6.51853e-05
0.003	0.05	1	PolyPred-S	100	African	6503	0.0373052	0.00258231	0.0162719	0.000627191	0.460063	0.0153555	0.440648	0.0153555	0	1.12385	0.0375942	0.00136867	-0.0206553	0.000646168	0	0.00179324	0.000612772	0.00425274
0.003	0.05	1	PolyPred-S	100	East Asian	922	0.0343113	0.00284349	0.0211003	0.000935174	0.596578	0.0261264	0.571402	0.0261264	0	0.989399	0.033223	0.750325	-0.015827	0.000932382	0	-0.000226089	0.000710317	0.750933
0.003	0.05	1	PolyPred-S	100	Non-British European	43505	0.0493994	0.000709763	0.0353689	0.000692745	1	0	0.957798	0	0	0.957798	0	0	-0.00155839	0.000638023	0.0163575	-0.00155839	0.000638023	0.0163575
0.003	0.05	1	PolyPred-S	100	South Asian	8098	0.0447862	0.0020774	0.0303085	0.000735013	0.856926	0.0185599	0.820763	0.0185599	6.66134e-16	0.966726	0.0166792	0.0487999	-0.00661874	0.000732148	1.35447e-14	-0.00104319	0.000607344	0.0889912
0.003	0.05	1	PolyPred-S-1000G	93	African	6503	0.0372832	0.00252127	0.0101199	0.000794903	0.45975	0.0411401	0.274049	0.0411401	0	0.698949	0.107279	0.0061174	-0.0268074	0.000810258	0	-0.00435882	0.000808282	5.34249e-07
0.003	0.05	1	PolyPred-S-1000G	93	East Asian	922	0.0343206	0.0029205	0.0123581	0.00126214	0.561433	0.0484513	0.33466	0.0484513	0	0.579473	0.0926373	1.70301e-05	-0.0245692	0.00127326	0	-0.00896831	0.00154117	8.53426e-08
0.003	0.05	1	PolyPred-S-1000G	93	Non-British European	43505	0.0493961	0.000718327	0.0203549	0.00177445	0.924731	0	0.551215	0	0	0.551215	0	0	-0.0165724	0.0017948	9.32587e-15	-0.0165724	0.0017948	9.32587e-15
0.003	0.05	1	PolyPred-S-1000G	93	South Asian	8098	0.0448718	0.00209846	0.0168324	0.00159647	0.764705	0.0444476	0.455826	0.0444476	0	0.53689	0.0521879	5.35127e-14	-0.0200948	0.00162507	0	-0.0145193	0.0016397	5.86198e-14
0.003	0.05	1	PolyPred-S-1000G-Nmix100	93	African	6903	0.0372851	0.00252154	0.00867095	0.000789208	0.462337	0.0528715	0.234812	0.0528715	0	0.598877	0.140058	0.00518212	-0.0282563	0.000801404	0	-0.00580773	0.000855233	1.07503e-09
0.003	0.05	1	PolyPred-S-1000G-Nmix100	93	East Asian	1322	0.0343256	0.00285733	0.0111544	0.00119677	0.594756	0.0677872	0.302065	0.0677872	0	0.523034	0.122489	0.000186699	-0.0257728	0.00122682	0	-0.010172	0.00149096	9.28919e-10
0.003	0.05	1	PolyPred-S-1000G-Nmix100	93	Non-British European	43905	0.0494001	0.00071425	0.0185529	0.00175471	0.989247	0	0.502419	0	0	0.502419	0	0	-0.0183743	0.00177129	0	-0.0183743	0.00177129	0
0.003	0.05	1	PolyPred-S-1000G-Nmix100	93	South Asian	8498	0.0449015	0.00208874	0.0157072	0.0015398	0.837512	0.0786539	0.425355	0.0786539	9.73122e-11	0.501	0.0932789	6.40934e-07	-0.0212201	0.00155402	0	-0.0156445	0.00156667	2.22045e-16
0.003	0.05	1	PolyPred-S-1000G-Nmix1000	93	African	6003	0.0372706	0.00251374	0.009455	0.000792751	0.395009	0.0385207	0.256044	0.0385207	0	0.65303	0.100045	0.000799037	-0.0274723	0.000819074	0	-0.00502367	0.00081299	1.73547e-08
0.003	0.05	1	PolyPred-S-1000G-Nmix1000	93	East Asian	422	0.034604	0.0037311	0.0121393	0.00135763	0.507152	0.059593	0.328735	0.059593	0	0.569214	0.111113	0.000198206	-0.024788	0.00135704	0	-0.0091871	0.00158763	9.83493e-08
0.003	0.05	1	PolyPred-S-1000G-Nmix1000	93	Non-British European	43005	0.04939	0.00072055	0.0195608	0.00180631	0.817204	0	0.529711	0	0	0.529711	0	0	-0.0173665	0.0018137	1.77636e-15	-0.0173665	0.0018137	1.77636e-15
0.003	0.05	1	PolyPred-S-1000G-Nmix1000	93	South Asian	7598	0.0448994	0.00211149	0.0175588	0.00159711	0.733568	0.0451318	0.475497	0.0451318	0	0.560059	0.0530827	9.0461e-13	-0.0193685	0.00161092	0	-0.0137929	0.00162298	3.27738e-13
0.003	0.05	1	PolyPred-S-1000G-Nmix200	93	African	6803	0.0372781	0.00253544	0.0101132	0.000786123	0.546998	0.0567382	0.273868	0.0567382	0	0.698488	0.15135	0.0493183	-0.0268141	0.000805723	0	-0.0043655	0.000842523	1.29413e-06
0.003	0.05	1	PolyPred-S-1000G-Nmix200	93	East Asian	1222	0.0343001	0.00282808	0.0112767	0.00117705	0.609927	0.0563158	0.305375	0.0563158	0	0.528765	0.104738	1.99009e-05	-0.0256506	0.00119277	0	-0.0100497	0.00143308	3.84246e-10
0.003	0.05	1	PolyPred-S-1000G-Nmix200	93	Non-British European	43805	0.0493989	0.000716835	0.0184885	0.00176333	1	0	0.500674	0	0	0.500674	0	0	-0.0184387	0.00178103	0	-0.0184387	0.00178103	0
0.003	0.05	1	PolyPred-S-1000G-Nmix200	93	South Asian	8398	0.0448938	0.0020909	0.0182227	0.00153587	0.985623	0.0701741	0.493476	0.0701741	1.47065e-10	0.581235	0.0833764	2.48912e-06	-0.0187045	0.00154538	0	-0.013129	0.001558	4.63185e-13
0.003	0.05	1	PolyPred-S-UK10K	100	African	6503	0.0373052	0.00258231	0.0154808	0.000592748	0.444163	0.0148203	0.419225	0.0148203	0	1.06922	0.0351903	0.0519932	-0.0214464	0.000616333	0	0.00100216	0.000555641	0.0743344
0.003	0.05	1	PolyPred-S-UK10K	100	East Asian	922	0.0343113	0.00284349	0.0200062	0.000947212	0.574	0.0254178	0.541772	0.0254178	0	0.938094	0.0305721	0.0455682	-0.0169211	0.000941456	0	-0.00132023	0.000732393	0.0744894
0.003	0.05	1	PolyPred-S-UK10K	100	Non-British European	43505	0.0493994	0.000709763	0.0348539	0.000711719	1	0	0.943854	0	0	0.943854	0	0	-0.00207333	0.000636185	0.00153284	-0.00207333	0.000636185	0.00153284
0.003	0.05	1	PolyPred-S-UK10K	100	South Asian	8098	0.0447862	0.0020774	0.0293966	0.000807997	0.843421	0.0175227	0.796066	0.0175227	0	0.937638	0.0154178	0.000103816	-0.00753071	0.000799098	1.9984e-15	-0.00195516	0.000679073	0.00488672
0.003	0.05	1	PolyPred-S-UK10K-Nmix100	100	African	6903	0.0373126	0.00258291	0.0141968	0.000607252	0.421465	0.0180749	0.384453	0.0180749	0	0.980533	0.0462314	0.674604	-0.0227304	0.00062042	0	-0.000281863	0.000615041	0.647753
0.003	0.05	1	PolyPred-S-UK10K-Nmix100	100	East Asian	1322	0.0342951	0.00276871	0.0193323	0.000939707	0.573924	0.0314063	0.523524	0.0314063	0	0.906497	0.0552644	0.0938075	-0.017595	0.000943879	0	-0.00199407	0.00101153	0.0514763
0.003	0.05	1	PolyPred-S-UK10K-Nmix100	100	Non-British European	43905	0.049403	0.000704393	0.0333476	0.000893248	0.99	0	0.903062	0	0	0.903062	0	0	-0.00357966	0.000814541	2.78987e-05	-0.00357966	0.000814541	2.78987e-05
0.003	0.05	1	PolyPred-S-UK10K-Nmix100	100	South Asian	8498	0.0448071	0.00207418	0.0273688	0.000927081	0.812505	0.0288973	0.741153	0.0288973	2.04281e-14	0.872959	0.0308197	7.81205e-05	-0.00955849	0.000945669	0	-0.00398294	0.000847065	8.34607e-06
0.003	0.05	1	PolyPred-S-UK10K-Nmix1000	100	African	6003	0.0373029	0.00259155	0.0156502	0.000579942	0.443724	0.0136243	0.423811	0.0136243	0	1.08091	0.0281399	0.00494162	-0.0212771	0.00060424	0	0.00117149	0.000510357	0.0238176
0.003	0.05	1	PolyPred-S-UK10K-Nmix1000	100	East Asian	422	0.0346608	0.00368767	0.0206645	0.00138012	0.585892	0.0385885	0.559599	0.0385885	0	0.968962	0.0577841	0.592376	-0.0162628	0.00136591	0	-0.000661932	0.00118428	0.577472
0.003	0.05	1	PolyPred-S-UK10K-Nmix1000	100	Non-British European	43005	0.0493941	0.000711993	0.0349174	0.00075413	0.99	0	0.945572	0	0	0.945572	0	0	-0.00200987	0.000707853	0.00548583	-0.00200987	0.000707853	0.00548583
0.003	0.05	1	PolyPred-S-UK10K-Nmix1000	100	South Asian	7598	0.0448084	0.00208967	0.029716	0.000813668	0.842526	0.017899	0.804716	0.017899	0	0.947826	0.0157449	0.00128684	-0.00721129	0.00082174	5.08482e-14	-0.00163574	0.000705266	0.0224324
0.003	0.05	1	PolyPred-S-UK10K-Nmix200	100	African	6803	0.0373045	0.00259851	0.0146257	0.000601049	0.42738	0.0155497	0.396067	0.0155497	0	1.01015	0.0356026	0.776099	-0.0223016	0.000622132	0	0.000147006	0.000539735	0.785907
0.003	0.05	1	PolyPred-S-UK10K-Nmix200	100	East Asian	1222	0.0342717	0.00274685	0.0195101	0.000930982	0.570107	0.0253874	0.528338	0.0253874	0	0.914833	0.0404284	0.0376789	-0.0174172	0.000927601	0	-0.00181631	0.000902829	0.046959
0.003	0.05	1	PolyPred-S-UK10K-Nmix200	100	Non-British European	43805	0.049402	0.000707094	0.0342218	0.000705919	1	0	0.926734	0	0	0.926734	0	0	-0.0027055	0.000639164	5.16517e-05	-0.0027055	0.000639164	5.16517e-05
0.003	0.05	1	PolyPred-S-UK10K-Nmix200	100	South Asian	8398	0.0447999	0.00207703	0.0277458	0.00101414	0.810764	0.0242547	0.751362	0.0242547	0	0.884984	0.0257651	2.13375e-05	-0.00918151	0.00101221	1.15463e-14	-0.00360596	0.000929679	0.00018918
0.003	0.05	1	PolyPred-S-L1	100	African	6503	0.0373052	0.00258231	0.0122195	0.000644896	0.39161	0.0126141	0.330908	0.0126141	0	0.843968	0.027757	1.75152e-07	-0.0247077	0.000690476	0	-0.00225914	0.000644183	0.000682978
0.003	0.05	1	PolyPred-S-L1	100	East Asian	922	0.0343113	0.00284349	0.0174618	0.00105169	0.559611	0.0267873	0.472869	0.0267873	0	0.818786	0.0292361	1.31818e-08	-0.0194655	0.00108208	0	-0.00386463	0.000950645	9.63152e-05
0.003	0.05	1	PolyPred-S-L1	100	Non-British European	43505	0.0493994	0.000709763	0.0308913	0.00106343	0.99	0	0.836546	0	0	0.836546	0	0	-0.00603592	0.00106427	1.4056e-07	-0.00603592	0.00106427	1.4056e-07
0.003	0.05	1	PolyPred-S-L1	100	South Asian	8098	0.0447862	0.0020774	0.0255908	0.0011413	0.820128	0.0157119	0.693005	0.0157119	0	0.816248	0.0132583	0	-0.0113365	0.00116541	4.44089e-16	-0.00576094	0.00110869	1.09271e-06
0.003	0.05	1	PolyPred-S-L1-Nmix100	100	African	6503	0.0373052	0.00258231	0.0122195	0.000644896	0.39161	0.0126141	0.330908	0.0126141	0	0.843968	0.027757	1.75152e-07	-0.0247077	0.000690476	0	-0.00225914	0.000644183	0.000682978
0.003	0.05	1	PolyPred-S-L1-Nmix100	100	East Asian	922	0.0343113	0.00284349	0.0174618	0.00105169	0.559611	0.0267873	0.472869	0.0267873	0	0.818786	0.0292361	1.31818e-08	-0.0194655	0.00108208	0	-0.00386463	0.000950645	9.63152e-05
0.003	0.05	1	PolyPred-S-L1-Nmix100	100	Non-British European	43505	0.0493994	0.000709763	0.0308913	0.00106343	0.99	0	0.836546	0	0	0.836546	0	0	-0.00603592	0.00106427	1.4056e-07	-0.00603592	0.00106427	1.4056e-07
0.003	0.05	1	PolyPred-S-L1-Nmix100	100	South Asian	8098	0.0447862	0.0020774	0.0255908	0.0011413	0.820128	0.0157119	0.693005	0.0157119	0	0.816248	0.0132583	0	-0.0113365	0.00116541	4.44089e-16	-0.00576094	0.00110869	1.09271e-06
0.003	0.05	1	PolyPred-S-L1-Nmix1000	100	African	6503	0.0373052	0.00258231	0.0122195	0.000644896	0.39161	0.0126141	0.330908	0.0126141	0	0.843968	0.027757	1.75152e-07	-0.0247077	0.000690476	0	-0.00225914	0.000644183	0.000682978
0.003	0.05	1	PolyPred-S-L1-Nmix1000	100	East Asian	922	0.0343113	0.00284349	0.0174618	0.00105169	0.559611	0.0267873	0.472869	0.0267873	0	0.818786	0.0292361	1.31818e-08	-0.0194655	0.00108208	0	-0.00386463	0.000950645	9.63152e-05
0.003	0.05	1	PolyPred-S-L1-Nmix1000	100	Non-British European	43505	0.0493994	0.000709763	0.0308913	0.00106343	0.99	0	0.836546	0	0	0.836546	0	0	-0.00603592	0.00106427	1.4056e-07	-0.00603592	0.00106427	1.4056e-07
0.003	0.05	1	PolyPred-S-L1-Nmix1000	100	South Asian	8098	0.0447862	0.0020774	0.0255908	0.0011413	0.820128	0.0157119	0.693005	0.0157119	0	0.816248	0.0132583	0	-0.0113365	0.00116541	4.44089e-16	-0.00576094	0.00110869	1.09271e-06
0.003	0.05	1	PolyPred-S-L1-Nmix200	100	African	6503	0.0373052	0.00258231	0.0122195	0.000644896	0.39161	0.0126141	0.330908	0.0126141	0	0.843968	0.027757	1.75152e-07	-0.0247077	0.000690476	0	-0.00225914	0.000644183	0.000682978
0.003	0.05	1	PolyPred-S-L1-Nmix200	100	East Asian	922	0.0343113	0.00284349	0.0174618	0.00105169	0.559611	0.0267873	0.472869	0.0267873	0	0.818786	0.0292361	1.31818e-08	-0.0194655	0.00108208	0	-0.00386463	0.000950645	9.63152e-05
0.003	0.05	1	PolyPred-S-L1-Nmix200	100	Non-British European	43505	0.0493994	0.000709763	0.0308913	0.00106343	0.99	0	0.836546	0	0	0.836546	0	0	-0.00603592	0.00106427	1.4056e-07	-0.00603592	0.00106427	1.4056e-07
0.003	0.05	1	PolyPred-S-L1-Nmix200	100	South Asian	8098	0.0447862	0.0020774	0.0255908	0.0011413	0.820128	0.0157119	0.693005	0.0157119	0	0.816248	0.0132583	0	-0.0113365	0.00116541	4.44089e-16	-0.00576094	0.00110869	1.09271e-06
0.003	0.05	1	PolyPred-S-Nmix100	100	African	6903	0.0373126	0.00258291	0.0152404	0.000634813	0.436672	0.0155497	0.412713	0.0155497	0	1.05261	0.0389101	0.179445	-0.0216869	0.000655429	0	0.000761692	0.000623478	0.224729
0.003	0.05	1	PolyPred-S-Nmix100	100	East Asian	1322	0.0342951	0.00276871	0.0200353	0.000916233	0.574057	0.0270047	0.54256	0.0270047	0	0.939459	0.046581	0.196726	-0.016892	0.000929317	0	-0.00129112	0.000976478	0.189142
0.003	0.05	1	PolyPred-S-Nmix100	100	Non-British European	43905	0.049403	0.000704393	0.0349012	0.00064004	1	0	0.945134	0	0	0.945134	0	0	-0.00202605	0.000567154	0.00054836	-0.00202605	0.000567154	0.00054836
0.003	0.05	1	PolyPred-S-Nmix100	100	South Asian	8498	0.0448071	0.00207418	0.0280439	0.000946216	0.803524	0.0242242	0.759438	0.0242242	2.22045e-16	0.894495	0.0257566	8.59437e-05	-0.00888331	0.00097189	8.21565e-15	-0.00330776	0.000892673	0.000347739
0.003	0.05	1	PolyPred-S-Nmix1000	100	African	6003	0.0373029	0.00259155	0.0168028	0.000588566	0.463867	0.0139425	0.455024	0.0139425	0	1.16052	0.0339814	7.65139e-06	-0.0201245	0.000616094	0	0.0023241	0.000564048	7.86005e-05
0.003	0.05	1	PolyPred-S-Nmix1000	100	East Asian	422	0.0346608	0.00368767	0.0218207	0.00144924	0.602394	0.0381627	0.59091	0.0381627	0	1.02318	0.0566477	0.683298	-0.0151066	0.00144097	0	0.000494315	0.00125283	0.694018
0.003	0.05	1	PolyPred-S-Nmix1000	100	Non-British European	43005	0.0493941	0.000711993	0.0358611	0.000688569	0.99	0	0.971127	0	0	0.971127	0	0	-0.0010662	0.000635263	0.0964315	-0.0010662	0.000635263	0.0964315
0.003	0.05	1	PolyPred-S-Nmix1000	100	South Asian	7598	0.0448084	0.00208967	0.0297369	0.00088618	0.820932	0.0172703	0.805282	0.0172703	0	0.948492	0.016599	0.00249656	-0.00719041	0.000877343	9.12603e-13	-0.00161486	0.000802893	0.0470123
0.003	0.05	1	PolyPred-S-Nmix200	100	African	6803	0.0373045	0.00259851	0.015618	0.000618843	0.444473	0.0154546	0.422939	0.0154546	0	1.07869	0.0359152	0.0308038	-0.0213093	0.000638213	0	0.00113929	0.000553439	0.042163
0.003	0.05	1	PolyPred-S-Nmix200	100	East Asian	1222	0.0342717	0.00274685	0.0205543	0.000860535	0.584955	0.0252503	0.556615	0.0252503	0	0.963796	0.0429307	0.401081	-0.016373	0.000854172	0	-0.000772109	0.000857327	0.369986
0.003	0.05	1	PolyPred-S-Nmix200	100	Non-British European	43805	0.049402	0.000707094	0.0351382	0.000651842	1	0	0.951552	0	0	0.951552	0	0	-0.00178906	0.000619161	0.00474118	-0.00178906	0.000619161	0.00474118
0.003	0.05	1	PolyPred-S-Nmix200	100	South Asian	8398	0.0447999	0.00207703	0.0297697	0.000760595	0.847217	0.020786	0.80617	0.020786	3.10862e-15	0.949539	0.0215758	0.0213572	-0.00715759	0.000785901	9.54792e-15	-0.00158204	0.000696593	0.0253055
0.003	0.05	1	PolyPred-S-N100K	100	African	6503	0.0373044	0.00229275	0.0135948	0.000356559	0.421549	0.0114284	0.368152	0.0114284	0	0.938955	0.0350676	0.0848307	-0.0233324	0.0004292	0	-0.000883847	0.000449296	0.0519609
0.003	0.05	1	PolyPred-S-N100K	100	East Asian	922	0.0341345	0.00258715	0.0187486	0.000868169	0.581357	0.0272517	0.507716	0.0272517	0	0.879126	0.0648322	0.0652264	-0.0181787	0.000887724	0	-0.0025778	0.00126916	0.0449244
0.003	0.05	1	PolyPred-S-N100K	100	Non-British European	43505	0.0496433	0.00053391	0.0322497	0.000218082	1	0	0.87333	0	0	0.87333	0	0	-0.00467759	0.000300119	0	-0.00467759	0.000300119	0
0.003	0.05	1	PolyPred-S-N100K	100	South Asian	8098	0.0449822	0.00195891	0.0269029	0.000402975	0.834207	0.0135186	0.728538	0.0135186	0	0.8581	0.0201371	2.47671e-10	-0.0100244	0.000463744	0	-0.0044488	0.000557468	2.64433e-12
0.003	0.05	1	PolyPred-S-N10K	100	African	6503	0.0368911	0.00236258	0.00335177	0.000220789	0.2654	0.0175278	0.0907668	0.0175278	0	0.231497	0.046414	0	-0.0335755	0.000298469	0	-0.0111269	0.000369024	0
0.003	0.05	1	PolyPred-S-N10K	100	East Asian	922	0.0338085	0.00259123	0.00603354	0.000524729	0.477748	0.0423203	0.16339	0.0423203	0	0.282914	0.0825352	7.88258e-14	-0.0308937	0.000588816	0	-0.0152928	0.00106661	0
0.003	0.05	1	PolyPred-S-N10K	100	Non-British European	43505	0.0494759	0.000756097	0.0125028	0.000256803	0.99	0	0.33858	0	0	0.33858	0	0	-0.0244244	0.000343705	0	-0.0244244	0.000343705	0
0.003	0.05	1	PolyPred-S-N10K	100	South Asian	8098	0.0449006	0.00205252	0.0100023	0.000263293	0.792003	0.0228889	0.270865	0.0228889	0	0.319035	0.0308965	0	-0.026925	0.000329714	0	-0.0213494	0.000471718	0
0.003	0.05	1	PolyPred-1000G	93	African	6503	0.0372832	0.00252127	0.0110121	0.000634785	0.500748	0.0441717	0.298211	0.0441717	0	0.760574	0.119728	0.0484775	-0.0259152	0.000663479	0	-0.00346657	0.000714673	4.99478e-06
0.003	0.05	1	PolyPred-1000G	93	East Asian	922	0.0343206	0.0029205	0.0138208	0.00132784	0.628467	0.0577662	0.374271	0.0577662	0	0.648061	0.112376	0.00232981	-0.0231065	0.00135055	0	-0.00750558	0.00162959	1.31611e-05
0.003	0.05	1	PolyPred-1000G	93	Non-British European	43505	0.0493961	0.000718327	0.0212819	0.00180299	0.967742	0	0.57632	0	0	0.57632	0	0	-0.0156454	0.00181758	1.93401e-13	-0.0156454	0.00181758	1.93401e-13
0.003	0.05	1	PolyPred-1000G	93	South Asian	8098	0.0448718	0.00209846	0.0192338	0.00155643	0.874609	0.0474299	0.520856	0.0474299	2.22045e-16	0.613484	0.0585031	2.50541e-09	-0.0176935	0.00158194	0	-0.0121179	0.00161242	3.62195e-11
0.003	0.05	1	PolyPred-1000G-Nmix100	93	African	6903	0.0372851	0.00252154	0.0093994	0.000685613	0.409079	0.0397904	0.254538	0.0397904	0	0.649189	0.104096	0.00109972	-0.0275279	0.000708983	0	-0.00507927	0.000750187	1.17969e-09
0.003	0.05	1	PolyPred-1000G-Nmix100	93	East Asian	1322	0.0343256	0.00285733	0.0131394	0.00119665	0.571851	0.0537151	0.355818	0.0537151	0	0.61611	0.102218	0.00030294	-0.0237879	0.00124202	0	-0.00818698	0.0015265	6.05016e-07
0.003	0.05	1	PolyPred-1000G-Nmix100	93	Non-British European	43905	0.0494001	0.00071425	0.0227299	0.00173908	0.989247	0	0.615532	0	0	0.615532	0	0	-0.0141974	0.00175843	2.52753e-12	-0.0141974	0.00175843	2.52753e-12
0.003	0.05	1	PolyPred-1000G-Nmix100	93	South Asian	8498	0.0449015	0.00208874	0.0174271	0.00153902	0.758459	0.051919	0.47193	0.051919	2.22045e-16	0.555857	0.0630643	3.34088e-10	-0.0195002	0.00155991	0	-0.0139246	0.0015671	5.04041e-14
0.003	0.05	1	PolyPred-1000G-Nmix1000	93	African	6003	0.0372706	0.00251374	0.0109431	0.000656468	0.436919	0.0352067	0.296341	0.0352067	0	0.755807	0.0951889	0.0119244	-0.0259842	0.000670737	0	-0.0035356	0.000698256	2.10553e-06
0.003	0.05	1	PolyPred-1000G-Nmix1000	93	East Asian	422	0.034604	0.0037311	0.0132421	0.00143341	0.528712	0.054106	0.358601	0.054106	0	0.620927	0.10359	0.000421448	-0.0236851	0.00144994	0	-0.00808425	0.00168993	6.52398e-06
0.003	0.05	1	PolyPred-1000G-Nmix1000	93	Non-British European	43005	0.04939	0.00072055	0.0223529	0.00181263	0.892473	0	0.605322	0	0	0.605322	0	0	-0.0145744	0.00182431	3.7963e-12	-0.0145744	0.00182431	3.7963e-12
0.003	0.05	1	PolyPred-1000G-Nmix1000	93	South Asian	7598	0.0448994	0.00211149	0.0191133	0.00153082	0.763129	0.0402245	0.517594	0.0402245	0	0.609643	0.0499475	8.70393e-12	-0.0178139	0.00155974	0	-0.0122384	0.00157977	1.20599e-11
0.003	0.05	1	PolyPred-1000G-Nmix200	93	African	6803	0.0372781	0.00253544	0.010716	0.000649975	0.443129	0.0361075	0.290192	0.0361075	0	0.740122	0.0947831	0.00734224	-0.0262113	0.000676368	0	-0.00376269	0.000724119	1.2172e-06
0.003	0.05	1	PolyPred-1000G-Nmix200	93	East Asian	1222	0.0343001	0.00282808	0.0140009	0.00117186	0.578967	0.036932	0.379148	0.036932	0	0.656507	0.0731339	9.21002e-06	-0.0229264	0.00119521	0	-0.00732547	0.00143667	1.82021e-06
0.003	0.05	1	PolyPred-1000G-Nmix200	93	Non-British European	43805	0.0493989	0.000716835	0.0241826	0.00171599	1	0	0.65487	0	0	0.65487	0	0	-0.0127447	0.00173407	7.92597e-11	-0.0127447	0.00173407	7.92597e-11
0.003	0.05	1	PolyPred-1000G-Nmix200	93	South Asian	8398	0.0448938	0.0020909	0.0190449	0.00151097	0.787546	0.0534211	0.515741	0.0534211	2.13163e-14	0.607459	0.0640263	2.15363e-08	-0.0178824	0.00152519	0	-0.0123068	0.00154067	3.81495e-12
0.003	0.05	1	PolyPred-UK10K	100	African	6503	0.0373052	0.00258231	0.0164111	0.000377824	0.447486	0.0103442	0.444416	0.0103442	0	1.13347	0.0214472	1.17731e-08	-0.0205162	0.00043218	0	0.00193241	0.000256717	2.43368e-11
0.003	0.05	1	PolyPred-UK10K	100	East Asian	922	0.0343113	0.00284349	0.0214791	0.000929042	0.585677	0.0253832	0.581659	0.0253832	0	1.00716	0.0208372	0.731848	-0.0154482	0.000945716	0	0.000152706	0.000426174	0.720868
0.003	0.05	1	PolyPred-UK10K	100	Non-British European	43505	0.0493994	0.000709763	0.0366739	0.000512908	1	0	0.993139	0	0	0.993139	0	0	-0.00025334	0.000458394	0.581736	-0.00025334	0.000458394	0.581736
0.003	0.05	1	PolyPred-UK10K	100	South Asian	8098	0.0447862	0.0020774	0.0310227	0.000678335	0.845905	0.0157372	0.840102	0.0157372	0	0.989505	0.01342	0.436056	-0.00590459	0.000696298	2.22489e-13	-0.000329036	0.000555785	0.555186
0.003	0.05	1	PolyPred-UK10K-Nmix100	100	African	6903	0.0373126	0.00258291	0.0152179	0.000457127	0.433702	0.0160431	0.412104	0.0160431	0	1.05105	0.0388488	0.191827	-0.0217094	0.0004962	0	0.000739192	0.000392302	0.0624665
0.003	0.05	1	PolyPred-UK10K-Nmix100	100	East Asian	1322	0.0342951	0.00276871	0.0204023	0.00086663	0.581455	0.0278204	0.552499	0.0278204	0	0.956668	0.0474247	0.363098	-0.016525	0.000874194	0	-0.000924107	0.00082695	0.26649
0.003	0.05	1	PolyPred-UK10K-Nmix100	100	Non-British European	43905	0.049403	0.000704393	0.0347375	0.000838439	0.99	0	0.9407	0	0	0.9407	0	0	-0.0021898	0.000803223	0.00757677	-0.0021898	0.000803223	0.00757677
0.003	0.05	1	PolyPred-UK10K-Nmix100	100	South Asian	8498	0.0448071	0.00207418	0.0290258	0.000793749	0.827221	0.0223451	0.786027	0.0223451	8.88178e-16	0.925813	0.0226523	0.00145652	-0.00790145	0.000818513	6.66134e-16	-0.0023259	0.000700992	0.00126917
0.003	0.05	1	PolyPred-UK10K-Nmix1000	100	African	6003	0.0373029	0.00259155	0.0168712	0.00038403	0.46008	0.011627	0.456878	0.011627	0	1.16525	0.0237405	3.73577e-10	-0.020056	0.000447017	0	0.00239257	0.000233972	0
0.003	0.05	1	PolyPred-UK10K-Nmix1000	100	East Asian	422	0.0346608	0.00368767	0.02244	0.00139311	0.61194	0.0381322	0.607681	0.0381322	0	1.05222	0.0538388	0.334469	-0.0144873	0.00137825	0	0.00111361	0.00108289	0.306284
0.003	0.05	1	PolyPred-UK10K-Nmix1000	100	Non-British European	43005	0.0493941	0.000711993	0.0366702	0.000666301	1	0	0.99304	0	0	0.99304	0	0	-0.000257022	0.000633214	0.685692	-0.000257022	0.000633214	0.685692
0.003	0.05	1	PolyPred-UK10K-Nmix1000	100	South Asian	7598	0.0448084	0.00208967	0.0312971	0.000665431	0.853473	0.0117158	0.847533	0.0117158	0	0.998257	0.00584072	0.766021	-0.0056302	0.000678782	5.59108e-13	-5.46426e-05	0.000544303	0.920238
0.003	0.05	1	PolyPred-UK10K-Nmix200	100	African	6803	0.0373045	0.00259851	0.0156657	0.000422673	0.438622	0.0133184	0.424232	0.0133184	0	1.08199	0.0337625	0.0169743	-0.0212615	0.000482848	0	0.00118705	0.000355488	0.00118533
0.003	0.05	1	PolyPred-UK10K-Nmix200	100	East Asian	1222	0.0342717	0.00274685	0.0207343	0.000858112	0.580536	0.023358	0.56149	0.023358	0	0.972236	0.03421	0.41898	-0.016193	0.000875011	0	-0.000592109	0.000688474	0.39185
0.003	0.05	1	PolyPred-UK10K-Nmix200	100	Non-British European	43805	0.049402	0.000707094	0.0353586	0.000747283	0.99	0	0.95752	0	0	0.95752	0	0	-0.00156869	0.00072536	0.0329778	-0.00156869	0.00072536	0.0329778
0.003	0.05	1	PolyPred-UK10K-Nmix200	100	South Asian	8398	0.0447999	0.00207703	0.0300892	0.000779125	0.842464	0.0195337	0.814824	0.0195337	1.55431e-15	0.959732	0.0185783	0.032595	-0.00683803	0.000800835	1.66089e-13	-0.00126248	0.000656663	0.0574087
0.003	0.05	1	PolyPred-L1	100	African	6503	0.0373052	0.00258231	0.0137292	0.000334135	0.377767	0.00953473	0.371791	0.00953473	0	0.948237	0.0165088	0.00225876	-0.023198	0.00039291	0	-0.000749465	0.000230955	0.00160219
0.003	0.05	1	PolyPred-L1	100	East Asian	922	0.0343113	0.00284349	0.0208266	0.000918861	0.573056	0.0256856	0.56399	0.0256856	0	0.976565	0.0121632	0.056888	-0.0161007	0.000939268	0	-0.000499773	0.000238254	0.0384832
0.003	0.05	1	PolyPred-L1	100	Non-British European	43505	0.0493994	0.000709763	0.036343	0.000250083	1	0	0.984179	0	0	0.984179	0	0	-0.000584226	0.000122626	6.49977e-06	-0.000584226	0.000122626	6.49977e-06
0.003	0.05	1	PolyPred-L1	100	South Asian	8098	0.0447862	0.0020774	0.0305453	0.000461836	0.840472	0.0134708	0.827175	0.0134708	0	0.974278	0.0087889	0.00425064	-0.00638197	0.000490276	0	-0.000806419	0.000260583	0.00256184
0.003	0.05	1	PolyPred-L1-Nmix100	100	African	6503	0.0373052	0.00258231	0.0137292	0.000334135	0.377767	0.00953473	0.371791	0.00953473	0	0.948237	0.0165088	0.00225876	-0.023198	0.00039291	0	-0.000749465	0.000230955	0.00160219
0.003	0.05	1	PolyPred-L1-Nmix100	100	East Asian	922	0.0343113	0.00284349	0.0208266	0.000918861	0.573056	0.0256856	0.56399	0.0256856	0	0.976565	0.0121632	0.056888	-0.0161007	0.000939268	0	-0.000499773	0.000238254	0.0384832
0.003	0.05	1	PolyPred-L1-Nmix100	100	Non-British European	43505	0.0493994	0.000709763	0.036343	0.000250083	1	0	0.984179	0	0	0.984179	0	0	-0.000584226	0.000122626	6.49977e-06	-0.000584226	0.000122626	6.49977e-06
0.003	0.05	1	PolyPred-L1-Nmix100	100	South Asian	8098	0.0447862	0.0020774	0.0305453	0.000461836	0.840472	0.0134708	0.827175	0.0134708	0	0.974278	0.0087889	0.00425064	-0.00638197	0.000490276	0	-0.000806419	0.000260583	0.00256184
0.003	0.05	1	PolyPred-L1-Nmix1000	100	African	6503	0.0373052	0.00258231	0.0137292	0.000334135	0.377767	0.00953473	0.371791	0.00953473	0	0.948237	0.0165088	0.00225876	-0.023198	0.00039291	0	-0.000749465	0.000230955	0.00160219
0.003	0.05	1	PolyPred-L1-Nmix1000	100	East Asian	922	0.0343113	0.00284349	0.0208266	0.000918861	0.573056	0.0256856	0.56399	0.0256856	0	0.976565	0.0121632	0.056888	-0.0161007	0.000939268	0	-0.000499773	0.000238254	0.0384832
0.003	0.05	1	PolyPred-L1-Nmix1000	100	Non-British European	43505	0.0493994	0.000709763	0.036343	0.000250083	1	0	0.984179	0	0	0.984179	0	0	-0.000584226	0.000122626	6.49977e-06	-0.000584226	0.000122626	6.49977e-06
0.003	0.05	1	PolyPred-L1-Nmix1000	100	South Asian	8098	0.0447862	0.0020774	0.0305453	0.000461836	0.840472	0.0134708	0.827175	0.0134708	0	0.974278	0.0087889	0.00425064	-0.00638197	0.000490276	0	-0.000806419	0.000260583	0.00256184
0.003	0.05	1	PolyPred-L1-Nmix200	100	African	6503	0.0373052	0.00258231	0.0137292	0.000334135	0.377767	0.00953473	0.371791	0.00953473	0	0.948237	0.0165088	0.00225876	-0.023198	0.00039291	0	-0.000749465	0.000230955	0.00160219
0.003	0.05	1	PolyPred-L1-Nmix200	100	East Asian	922	0.0343113	0.00284349	0.0208266	0.000918861	0.573056	0.0256856	0.56399	0.0256856	0	0.976565	0.0121632	0.056888	-0.0161007	0.000939268	0	-0.000499773	0.000238254	0.0384832
0.003	0.05	1	PolyPred-L1-Nmix200	100	Non-British European	43505	0.0493994	0.000709763	0.036343	0.000250083	1	0	0.984179	0	0	0.984179	0	0	-0.000584226	0.000122626	6.49977e-06	-0.000584226	0.000122626	6.49977e-06
0.003	0.05	1	PolyPred-L1-Nmix200	100	South Asian	8098	0.0447862	0.0020774	0.0305453	0.000461836	0.840472	0.0134708	0.827175	0.0134708	0	0.974278	0.0087889	0.00425064	-0.00638197	0.000490276	0	-0.000806419	0.000260583	0.00256184
0.003	0.05	1	PolyPred-Nmix100	100	African	6903	0.0373126	0.00258291	0.0161202	0.000469732	0.437314	0.0132199	0.43654	0.0132199	0	1.11338	0.0289424	0.000164771	-0.020807	0.000514026	0	0.00164155	0.000399139	8.08621e-05
0.003	0.05	1	PolyPred-Nmix100	100	East Asian	1322	0.0342951	0.00276871	0.0210808	0.000835496	0.571884	0.0226375	0.570873	0.0226375	0	0.988483	0.038121	0.763193	-0.0158465	0.00085381	0	-0.00024562	0.000805372	0.761024
0.003	0.05	1	PolyPred-Nmix100	100	Non-British European	43905	0.049403	0.000704393	0.0368619	0.000289141	1	0	0.998231	0	0	0.998231	0	0	-6.532e-05	0.000208042	0.754201	-6.532e-05	0.000208042	0.754201
0.003	0.05	1	PolyPred-Nmix100	100	South Asian	8498	0.0448071	0.00207418	0.0306106	0.000633072	0.830412	0.0193819	0.828943	0.0193819	3.95239e-14	0.976361	0.0184575	0.203283	-0.00631667	0.000676673	3.10862e-15	-0.000741121	0.000529236	0.164532
0.003	0.05	1	PolyPred-Nmix1000	100	African	6003	0.0373029	0.00259155	0.018066	0.000399446	0.474131	0.010992	0.489233	0.010992	0	1.24777	0.0201328	0	-0.0188612	0.000464149	0	0.00358736	0.000271045	0
0.003	0.05	1	PolyPred-Nmix1000	100	East Asian	422	0.0346608	0.00368767	0.0234046	0.00149881	0.61424	0.0387886	0.633804	0.0387886	1.77636e-15	1.09745	0.0544447	0.076529	-0.0135226	0.00148556	9.76996e-15	0.00207825	0.00118502	0.082565
0.003	0.05	1	PolyPred-Nmix1000	100	Non-British European	43005	0.0493941	0.000711993	0.0381034	0.000252865	1	0	1.03185	0	0	1.03185	0	0	0.00117618	0.000147689	2.86837e-12	0.00117618	0.000147689	2.86837e-12
0.003	0.05	1	PolyPred-Nmix1000	100	South Asian	7598	0.0448084	0.00208967	0.0325626	0.00043565	0.854584	0.0122022	0.881803	0.0122022	6.66134e-16	1.03862	0.00632057	1.96707e-08	-0.00436469	0.000450016	4.44089e-16	0.00121087	0.000168551	1.282e-10
0.003	0.05	1	PolyPred-Nmix200	100	African	6803	0.0373045	0.00259851	0.0166855	0.000417627	0.447917	0.0116813	0.451847	0.0116813	0	1.15242	0.0262025	7.38001e-08	-0.0202418	0.000478497	0	0.00220678	0.00034603	5.78257e-09
0.003	0.05	1	PolyPred-Nmix200	100	East Asian	1222	0.0342717	0.00274685	0.0216343	0.000775898	0.580768	0.0210847	0.585863	0.0210847	0	1.01444	0.0313301	0.645914	-0.015293	0.000795794	0	0.000307924	0.000637332	0.630059
0.003	0.05	1	PolyPred-Nmix200	100	Non-British European	43805	0.049402	0.000707094	0.0372512	0.000286419	1	0	1.00877	0	0	1.00877	0	0	0.000323966	0.000204582	0.116486	0.000323966	0.000204582	0.116486
0.003	0.05	1	PolyPred-Nmix200	100	South Asian	8398	0.0447999	0.00207703	0.0316163	0.000559181	0.848731	0.0158272	0.856177	0.0158272	1.06581e-14	1.00844	0.0131951	0.523935	-0.00531098	0.000583536	9.99201e-15	0.000264578	0.000392117	0.501412
0.003	0.05	1	PolyPred-N100K	100	African	6503	0.0373044	0.00229275	0.0133707	0.000373899	0.414855	0.0114805	0.362082	0.0114805	0	0.923475	0.036419	0.0381591	-0.0235566	0.000445214	0	-0.00110798	0.000481657	0.0235264
0.003	0.05	1	PolyPred-N100K	100	East Asian	922	0.0341345	0.00258715	0.0183625	0.000854237	0.569736	0.026943	0.49726	0.026943	0	0.861021	0.0652461	0.0356444	-0.0185648	0.000870959	0	-0.00296392	0.00128044	0.022691
0.003	0.05	1	PolyPred-N100K	100	Non-British European	43505	0.0496433	0.00053391	0.0322298	0.000222903	1	0	0.872791	0	0	0.872791	0	0	-0.0046975	0.000309605	0	-0.0046975	0.000309605	0
0.003	0.05	1	PolyPred-N100K	100	South Asian	8098	0.0449822	0.00195891	0.0264058	0.000405122	0.819297	0.0140173	0.715075	0.0140173	0	0.842243	0.0206786	1.4827e-11	-0.0105215	0.000479093	0	-0.00494595	0.000572198	9.83658e-14
0.003	0.05	1	PolyPred-N10K	100	African	6503	0.0368911	0.00236258	0.00319232	0.000228437	0.254229	0.017368	0.0864489	0.017368	0	0.220484	0.0459005	0	-0.0337349	0.000310227	0	-0.0112864	0.000373926	0
0.003	0.05	1	PolyPred-N10K	100	East Asian	922	0.0338085	0.00259123	0.00587003	0.000498377	0.467477	0.0405317	0.158962	0.0405317	0	0.275247	0.080187	1.35447e-14	-0.0310572	0.000565933	0	-0.0154564	0.00107015	0
0.003	0.05	1	PolyPred-N10K	100	Non-British European	43505	0.0494759	0.000756097	0.0125568	0.000210805	1	0	0.340043	0	0	0.340043	0	0	-0.0243704	0.000314104	0	-0.0243704	0.000314104	0
0.003	0.05	1	PolyPred-N10K	100	South Asian	8098	0.0449006	0.00205252	0.00960376	0.000266156	0.764823	0.020508	0.260072	0.020508	0	0.306323	0.028078	0	-0.0273235	0.000342879	0	-0.0217479	0.000487629	0
0.003	0.05	1	PolyPred-NoFun	100	African	6503	0.0373052	0.00258231	0.0170197	0.000368961	0.453177	0.00995339	0.460898	0.00995339	0	1.1755	0.01848	1.33227e-15	-0.0199076	0.000430237	0	0.00254102	0.000243024	0
0.003	0.05	1	PolyPred-NoFun	100	East Asian	922	0.0343113	0.00284349	0.0222549	0.000902606	0.592572	0.0237429	0.602668	0.0237429	0	1.04354	0.0175952	0.0150454	-0.0146724	0.000918287	0	0.000928508	0.000346975	0.00872031
0.003	0.05	1	PolyPred-NoFun	100	Non-British European	43505	0.0493994	0.000709763	0.0375564	0.000275976	1	0	1.01704	0	0	1.01704	0	0	0.000629156	0.000178284	0.000634534	0.000629156	0.000178284	0.000634534
0.003	0.05	1	PolyPred-NoFun	100	South Asian	8098	0.0447862	0.0020774	0.0320337	0.000448316	0.852949	0.0135742	0.867481	0.0135742	2.22045e-16	1.02175	0.00778104	0.00622122	-0.00489355	0.000483292	0	0.000682007	0.000204206	0.00118302
0.003	0.05	1	PolyPred-S-NoFun	100	African	6503	0.0373052	0.00258231	0.0160169	0.000628909	0.450321	0.0153584	0.433743	0.0153584	0	1.10624	0.0342442	0.00250071	-0.0209103	0.000655728	0	0.00153826	0.000565666	0.00772483
0.003	0.05	1	PolyPred-S-NoFun	100	East Asian	922	0.0343113	0.00284349	0.0210362	0.000947514	0.591438	0.0254312	0.569666	0.0254312	0	0.986393	0.0294654	0.645242	-0.0158911	0.000944408	0	-0.000290186	0.000680375	0.670663
0.003	0.05	1	PolyPred-S-NoFun	100	Non-British European	43505	0.0493994	0.000709763	0.0355679	0.000596574	1	0	0.963187	0	0	0.963187	0	0	-0.00135941	0.000543518	0.0140208	-0.00135941	0.000543518	0.0140208
0.003	0.05	1	PolyPred-S-NoFun	100	South Asian	8098	0.0447862	0.0020774	0.0302365	0.000686824	0.850108	0.0152782	0.818812	0.0152782	0	0.964429	0.0131442	0.00801594	-0.00669076	0.000700247	8.88178e-16	-0.00111521	0.000575012	0.0552934
0.003	0.05	1	PolyPred-S-NoFun-L1	100	African	6503	0.0373052	0.00258231	0.0122491	0.000644406	0.393166	0.0127598	0.331708	0.0127598	0	0.846009	0.0272585	1.54915e-07	-0.0246782	0.000692384	0	-0.00222959	0.000637845	0.000709612
0.003	0.05	1	PolyPred-S-NoFun-L1	100	East Asian	922	0.0343113	0.00284349	0.0174356	0.00104255	0.55964	0.0267424	0.472161	0.0267424	0	0.81756	0.0289897	8.52534e-09	-0.0194917	0.00107063	0	-0.00389079	0.000937401	7.02666e-05
0.003	0.05	1	PolyPred-S-NoFun-L1	100	Non-British European	43505	0.0493994	0.000709763	0.0308435	0.00106361	0.99	0	0.83525	0	0	0.83525	0	0	-0.00608378	0.0010647	1.16431e-07	-0.00608378	0.0010647	1.16431e-07
0.003	0.05	1	PolyPred-S-NoFun-L1	100	South Asian	8098	0.0447862	0.0020774	0.0253666	0.00113306	0.814207	0.0157751	0.686935	0.0157751	0	0.809099	0.0144007	0	-0.0115606	0.00115229	2.22045e-16	-0.00598508	0.00110826	4.57482e-07
0.003	0.05	1	PolyPred-NoFun-L1	100	African	6503	0.0373052	0.00258231	0.0136971	0.000338823	0.377053	0.00953588	0.370921	0.00953588	0	0.94602	0.0164201	0.00139989	-0.0232301	0.000397132	0	-0.000781562	0.00023252	0.00110353
0.003	0.05	1	PolyPred-NoFun-L1	100	East Asian	922	0.0343113	0.00284349	0.0208649	0.000918189	0.574368	0.0256457	0.565027	0.0256457	0	0.978361	0.011538	0.0636801	-0.0160624	0.000936311	0	-0.000461474	0.000223823	0.0418489
0.003	0.05	1	PolyPred-NoFun-L1	100	Non-British European	43505	0.0493994	0.000709763	0.0363267	0.000255251	1	0	0.983738	0	0	0.983738	0	0	-0.000600529	0.000129439	1.07114e-05	-0.000600529	0.000129439	1.07114e-05
0.003	0.05	1	PolyPred-NoFun-L1	100	South Asian	8098	0.0447862	0.0020774	0.0305051	0.000455611	0.839741	0.0132214	0.826085	0.0132214	0	0.972995	0.00863032	0.00230391	-0.00642221	0.000482754	0	-0.000846657	0.000254862	0.00125289
0.003	0.05	1	SBayesR	100	African	6503	0.0373052	0.00258231	0.012444	0.000696765	0.393561	0.0129879	0.336987	0.0129879	0	0.859471	0.0270424	1.09082e-06	-0.0244833	0.000743602	0	-0.00203467	0.000676564	0.00334075
0.003	0.05	1	SBayesR	100	East Asian	922	0.0343113	0.00284349	0.0176013	0.00111244	0.556669	0.026739	0.476649	0.026739	0	0.825331	0.0292612	3.72791e-08	-0.0193259	0.00114908	0	-0.00372505	0.0010157	0.000396409
0.003	0.05	1	SBayesR	100	Non-British European	43505	0.0493994	0.000709763	0.031619	0.00107372	1	0	0.856251	0	0	0.856251	0	0	-0.00530826	0.00107641	3.29204e-06	-0.00530826	0.00107641	3.29204e-06
0.003	0.05	1	SBayesR	100	South Asian	8098	0.0447862	0.0020774	0.0259518	0.00120425	0.820765	0.0159513	0.702781	0.0159513	0	0.827762	0.0138244	0	-0.0109755	0.00123238	2.64233e-14	-0.00539994	0.00118173	1.4125e-05
0.003	0.05	1	SBayesR-N100K	100	African	6503	0.0373044	0.00229275	0.0121099	0.000310367	0.385354	0.0102808	0.32794	0.0102808	0	0.836396	0.0322684	1.85467e-06	-0.0248173	0.00037981	0	-0.00236876	0.000417181	1.36515e-07
0.003	0.05	1	SBayesR-N100K	100	East Asian	922	0.0341345	0.00258715	0.018211	0.00083075	0.579499	0.0263957	0.493158	0.0263957	0	0.853918	0.0647157	0.0261871	-0.0187163	0.000843423	0	-0.0031154	0.00126398	0.0154328
0.003	0.05	1	SBayesR-N100K	100	Non-British European	43505	0.0496433	0.00053391	0.0314254	0.000190425	1	0	0.851008	0	0	0.851008	0	0	-0.00550187	0.000272535	0	-0.00550187	0.000272535	0
0.003	0.05	1	SBayesR-N100K	100	South Asian	8098	0.0449822	0.00195891	0.026511	0.00038028	0.843616	0.0123066	0.717924	0.0123066	0	0.845599	0.0194034	2.96074e-12	-0.0104163	0.000452186	0	-0.00484075	0.000556128	7.26086e-14
0.003	0.05	1	SBayesR-N10K	100	African	6503	0.0368911	0.00236258	0.00366558	0.000186539	0.305084	0.0148436	0.0992648	0.0148436	0	0.253171	0.0405819	0	-0.0332617	0.000279138	0	-0.0108131	0.000347942	0
0.003	0.05	1	SBayesR-N10K	100	East Asian	922	0.0338085	0.00259123	0.00607419	0.000533228	0.505552	0.0451402	0.164491	0.0451402	0	0.28482	0.087765	1.15086e-12	-0.0308531	0.000583699	0	-0.0152522	0.00106612	0
0.003	0.05	1	SBayesR-N10K	100	Non-British European	43505	0.0494759	0.000756097	0.012015	0.000191224	1	0	0.325368	0	0	0.325368	0	0	-0.0249123	0.000287435	0	-0.0249123	0.000287435	0
0.003	0.05	1	SBayesR-N10K	100	South Asian	8098	0.0449006	0.00205252	0.00927824	0.00024947	0.772224	0.0204308	0.251257	0.0204308	0	0.295941	0.0283621	0	-0.027649	0.000317843	0	-0.0220735	0.000472805	0
0.003	0.07	0.8	P+T	100	African	6503	0.156414	0.027384	0.00629867	0.000326553	0.1868	0.00980743	0.118031	0.00980743	0	0.562251	0.034655	0	-0.0470658	0.000415667	0	-0.00490393	0.000352954	0
0.003	0.07	0.8	P+T	100	East Asian	922	0.149912	0.0273128	0.0125321	0.000869042	0.371665	0.0264577	0.23484	0.0264577	0	0.686342	0.0636266	3.31599e-06	-0.0408323	0.00091844	0	-0.00572718	0.00080985	2.19528e-10
0.003	0.07	0.8	P+T	100	Non-British European	43505	0.0693222	0.00093135	0.0337188	0.000282783	1	0	0.631859	0	0	0.631859	0	0	-0.0196456	0.000281346	0	-0.0196456	0.000281346	0
0.003	0.07	0.8	P+T	100	South Asian	8098	0.181725	0.0312202	0.0154434	0.000758051	0.458006	0.021916	0.289395	0.021916	0	0.606017	0.0273714	0	-0.037921	0.000775368	0	-0.0100401	0.000488286	0
0.003	0.07	0.8	BOLT-LMM	100	African	6503	0.156414	0.027384	0.0112026	0.000483932	0.209926	0.00884097	0.209926	0.00884097	0	1	0	1	-0.0421619	0.000486935	0	0	0	1
0.003	0.07	0.8	BOLT-LMM	100	East Asian	922	0.149912	0.0273128	0.0182593	0.000923006	0.342162	0.0176632	0.342162	0.0176632	0	1	0	1	-0.0351052	0.00100373	0	0	0	1
0.003	0.07	0.8	BOLT-LMM	100	Non-British European	43505	0.0693222	0.00093135	0.0533645	0.000271728	1	0	1	0	1	1	0	1	0	0	1	0	0	1
0.003	0.07	0.8	BOLT-LMM	100	South Asian	8098	0.181725	0.0312202	0.0254835	0.000810503	0.477537	0.0150338	0.477537	0.0150338	0	1	0	1	-0.027881	0.000817277	0	0	0	1
0.003	0.07	0.8	PolyFun-pred	100	African	6503	0.156414	0.027384	0.0117385	0.000511	0.247656	0.010805	0.219968	0.010805	0	1.04783	0.0448918	0.289219	-0.041626	0.000549462	0	0.00053587	0.000433848	0.219695
0.003	0.07	0.8	PolyFun-pred	100	East Asian	922	0.149912	0.0273128	0.0166695	0.000932084	0.35169	0.0200013	0.312371	0.0200013	0	0.912932	0.0418411	0.0400218	-0.036695	0.00098455	0	-0.00158981	0.000695636	0.024422
0.003	0.07	0.8	PolyFun-pred	100	Non-British European	43505	0.0693222	0.00093135	0.0473982	0.000255767	1	0	0.888198	0	0	0.888198	0	0	-0.00596624	0.000188669	0	-0.00596624	0.000188669	0
0.003	0.07	0.8	PolyFun-pred	100	South Asian	8098	0.181725	0.0312202	0.0219098	0.000734358	0.46225	0.015693	0.41057	0.015693	0	0.859767	0.0160318	5.86198e-14	-0.0314546	0.000754943	0	-0.00357364	0.000402598	3.08642e-14
0.003	0.07	0.8	PolyFun-pred-1000G	95	African	6503	0.157281	0.0269854	0.00114752	0.000284298	0.165095	0.034365	0.0215035	0.034365	0	0.102434	0.170617	8.99723e-07	-0.0522169	0.000380943	0	-0.0100551	0.00056164	0
0.003	0.07	0.8	PolyFun-pred-1000G	95	East Asian	922	0.149735	0.0274019	0.00403088	0.000556059	0.579926	0.0838154	0.075535	0.0838154	0	0.220758	0.262902	0.00384736	-0.0493336	0.000608097	0	-0.0142284	0.00106515	0
0.003	0.07	0.8	PolyFun-pred-1000G	95	Non-British European	43505	0.0693521	0.000907898	0.00695068	0.00122452	1	0	0.130249	0	0	0.130249	0	0	-0.0464138	0.00121986	0	-0.0464138	0.00121986	0
0.003	0.07	0.8	PolyFun-pred-1000G	95	South Asian	8098	0.182357	0.031354	0.00328897	0.000613748	0.473187	0.0427349	0.0616322	0.0427349	0	0.129063	0.0983836	5.06262e-14	-0.0500755	0.000649658	0	-0.0221945	0.00102586	0
0.003	0.07	0.8	PolyFun-pred-UK10K	100	African	6503	0.156414	0.027384	0.0107958	0.000549667	0.240337	0.0116689	0.202303	0.0116689	0	0.963689	0.0401803	0.368342	-0.0425686	0.000581861	0	-0.000406782	0.000405753	0.318529
0.003	0.07	0.8	PolyFun-pred-UK10K	100	East Asian	922	0.149912	0.0273128	0.0160443	0.000923689	0.35718	0.0201216	0.300656	0.0201216	0	0.878694	0.040891	0.00377501	-0.0373201	0.000970306	0	-0.00221497	0.000689193	0.00176826
0.003	0.07	0.8	PolyFun-pred-UK10K	100	Non-British European	43505	0.0693222	0.00093135	0.0449194	0.000647749	1	0	0.841748	0	0	0.841748	0	0	-0.00844505	0.000620846	0	-0.00844505	0.000620846	0
0.003	0.07	0.8	PolyFun-pred-UK10K	100	South Asian	8098	0.181725	0.0312202	0.0204602	0.000778226	0.455486	0.0162346	0.383405	0.0162346	0	0.80288	0.0177729	0	-0.0329043	0.000797874	0	-0.00502331	0.000492155	0
0.003	0.07	0.8	PolyFun-pred-L1	100	African	6503	0.156414	0.027384	0.00322702	0.00027847	0.236452	0.0192769	0.0604713	0.0192769	0	0.28806	0.0879486	1.50191e-12	-0.0501374	0.000369234	0	-0.00797558	0.000463557	0
0.003	0.07	0.8	PolyFun-pred-L1	100	East Asian	922	0.149912	0.0273128	0.00521609	0.000568847	0.382197	0.0414374	0.0977448	0.0414374	0	0.285668	0.111452	4.98815e-09	-0.0481484	0.000661532	0	-0.0130432	0.000873503	0
0.003	0.07	0.8	PolyFun-pred-L1	100	Non-British European	43505	0.0693222	0.00093135	0.0136477	0.00023576	1	0	0.255745	0	0	0.255745	0	0	-0.0397168	0.000269177	0	-0.0397168	0.000269177	0
0.003	0.07	0.8	PolyFun-pred-L1	100	South Asian	8098	0.181725	0.0312202	0.00684756	0.000538748	0.501738	0.0395483	0.128317	0.0395483	0	0.268706	0.065218	0	-0.0465169	0.000568208	0	-0.0186359	0.000610748	0
0.003	0.07	0.8	PolyPred	100	African	6503	0.156414	0.027384	0.0134121	0.000560351	0.246318	0.0103304	0.25133	0.0103304	0	1.19723	0.0252533	6.10867e-12	-0.0399523	0.000584845	0	0.00220951	0.000273854	1.71441e-12
0.003	0.07	0.8	PolyPred	100	East Asian	922	0.149912	0.0273128	0.019529	0.000972684	0.358656	0.018457	0.365955	0.018457	0	1.06954	0.022436	0.00252572	-0.0338355	0.0010468	0	0.00126967	0.000405265	0.00227666
0.003	0.07	0.8	PolyPred	100	Non-British European	43505	0.0693222	0.00093135	0.0544504	0.00033059	1	0	1.02035	0	0	1.02035	0	0	0.00108598	0.000234634	1.11917e-05	0.00108598	0.000234634	1.11917e-05
0.003	0.07	0.8	PolyPred	100	South Asian	8098	0.181725	0.0312202	0.0259944	0.00085864	0.477395	0.0158587	0.48711	0.0158587	0	1.02005	0.0111378	0.0749037	-0.0273701	0.000878289	0	0.000510899	0.000262954	0.0548661
0.003	0.07	0.8	PolyPred-S	100	African	6503	0.156414	0.027384	0.0114123	0.000695146	0.230886	0.0127419	0.213857	0.0127419	0	1.01872	0.0437788	0.669812	-0.0419521	0.000711363	0	0.00020975	0.000538994	0.698
0.003	0.07	0.8	PolyPred-S	100	East Asian	922	0.149912	0.0273128	0.0172382	0.00113195	0.34875	0.0211448	0.323027	0.0211448	0	0.944076	0.0411041	0.176749	-0.0361263	0.00117786	0	-0.00102113	0.000771671	0.188794
0.003	0.07	0.8	PolyPred-S	100	Non-British European	43505	0.0693222	0.00093135	0.0489342	0.00115474	0.99	0	0.916981	0	0	0.916981	0	0	-0.00443026	0.00112802	0.00015889	-0.00443026	0.00112802	0.00015889
0.003	0.07	0.8	PolyPred-S	100	South Asian	8098	0.181725	0.0312202	0.0221857	0.00107096	0.448844	0.0185857	0.415739	0.0185857	0	0.87059	0.0230592	1.82418e-07	-0.0311788	0.00108039	0	-0.00329781	0.000803499	8.34188e-05
0.003	0.07	0.8	PolyPred-S-1000G	95	African	6503	0.157281	0.0269854	0.00718827	0.000733353	0.251732	0.0285604	0.134702	0.0285604	0	0.641661	0.143516	0.0142701	-0.0461762	0.0007289	0	-0.00401432	0.000878287	1.47772e-05
0.003	0.07	0.8	PolyPred-S-1000G	95	East Asian	922	0.149735	0.0274019	0.0128278	0.00121399	0.449229	0.0499851	0.240382	0.0499851	0	0.702538	0.167718	0.0793697	-0.0405366	0.00120968	0	-0.00543145	0.00157635	0.000853395
0.003	0.07	0.8	PolyPred-S-1000G	95	Non-British European	43505	0.0693521	0.000907898	0.02585	0.00245434	0.905263	0	0.484405	0	0	0.484405	0	0	-0.0275144	0.00244486	0	-0.0275144	0.00244486	0
0.003	0.07	0.8	PolyPred-S-1000G	95	South Asian	8098	0.182357	0.031354	0.0121803	0.0013443	0.426553	0.0461694	0.228248	0.0461694	0	0.477969	0.101569	1.49141e-06	-0.0411841	0.00133363	0	-0.0133032	0.00152544	9.61453e-14
0.003	0.07	0.8	PolyPred-S-1000G-Nmix100	95	African	6903	0.157257	0.0268861	0.00675591	0.000734022	0.242356	0.0280601	0.126599	0.0280601	0	0.603067	0.146077	0.00783598	-0.0466085	0.000757602	0	-0.00444668	0.000909766	4.18967e-06
0.003	0.07	0.8	PolyPred-S-1000G-Nmix100	95	East Asian	1322	0.149777	0.02745	0.0121633	0.00113181	0.436336	0.039391	0.227929	0.039391	0	0.666144	0.135622	0.0156525	-0.0412011	0.00109046	0	-0.00609598	0.00147823	8.03708e-05
0.003	0.07	0.8	PolyPred-S-1000G-Nmix100	95	Non-British European	43905	0.0693475	0.000908624	0.027876	0.00242253	1	0	0.522371	0	0	0.522371	0	0	-0.0254884	0.00238512	0	-0.0254884	0.00238512	0
0.003	0.07	0.8	PolyPred-S-1000G-Nmix100	95	South Asian	8498	0.182249	0.0313414	0.0113272	0.00128928	0.406341	0.0432659	0.212261	0.0432659	0	0.444491	0.0933777	4.59096e-08	-0.0420373	0.00126342	0	-0.0141563	0.00150582	3.33067e-15
0.003	0.07	0.8	PolyPred-S-1000G-Nmix1000	95	African	6003	0.157263	0.0270366	0.00659024	0.000683164	0.204135	0.0258861	0.123495	0.0258861	0	0.588278	0.129619	0.00201753	-0.0467742	0.000645624	0	-0.00461235	0.000817876	1.78587e-07
0.003	0.07	0.8	PolyPred-S-1000G-Nmix1000	95	East Asian	422	0.149941	0.0284966	0.0126811	0.0015777	0.3928	0.0559802	0.237631	0.0559802	0	0.694499	0.175881	0.0856661	-0.0406834	0.00153381	0	-0.00557824	0.00179046	0.00243493
0.003	0.07	0.8	PolyPred-S-1000G-Nmix1000	95	Non-British European	43005	0.0693503	0.000908669	0.0251474	0.00251235	0.778947	0	0.471238	0	0	0.471238	0	0	-0.0282171	0.00246925	0	-0.0282171	0.00246925	0
0.003	0.07	0.8	PolyPred-S-1000G-Nmix1000	95	South Asian	7598	0.1825	0.0313461	0.0123658	0.00137645	0.383034	0.0468139	0.231723	0.0468139	0	0.485247	0.101421	1.9459e-06	-0.0409987	0.00135866	0	-0.0131177	0.00158072	7.51843e-13
0.003	0.07	0.8	PolyPred-S-1000G-Nmix200	95	African	6803	0.157233	0.0269149	0.00640863	0.000743282	0.218934	0.0246135	0.120092	0.0246135	0	0.572067	0.124474	0.000875117	-0.0469558	0.000751907	0	-0.00479397	0.000891488	5.49523e-07
0.003	0.07	0.8	PolyPred-S-1000G-Nmix200	95	East Asian	1222	0.149622	0.0274728	0.0122706	0.00112926	0.419192	0.037184	0.229939	0.037184	0	0.672017	0.131565	0.0144188	-0.0410939	0.00109796	0	-0.00598875	0.00149896	0.000128351
0.003	0.07	0.8	PolyPred-S-1000G-Nmix200	95	Non-British European	43805	0.0693493	0.00090835	0.0292719	0.00242486	1	0	0.548529	0	0	0.548529	0	0	-0.0240925	0.00239368	0	-0.0240925	0.00239368	0
0.003	0.07	0.8	PolyPred-S-1000G-Nmix200	95	South Asian	8398	0.18227	0.031318	0.0124581	0.00132536	0.425599	0.0413025	0.233453	0.0413025	0	0.48887	0.0896679	1.37093e-07	-0.0409063	0.00130283	0	-0.0130254	0.00153485	3.01537e-13
0.003	0.07	0.8	PolyPred-S-UK10K	100	African	6503	0.156414	0.027384	0.0106415	0.000701818	0.220446	0.0125997	0.199411	0.0125997	0	0.949911	0.04231	0.239309	-0.042723	0.000723505	0	-0.000561122	0.000545193	0.305886
0.003	0.07	0.8	PolyPred-S-UK10K	100	East Asian	922	0.149912	0.0273128	0.017105	0.00110773	0.354343	0.0203363	0.320531	0.0203363	0	0.936782	0.0374119	0.0942145	-0.0362595	0.00114089	0	-0.00115432	0.000753573	0.128762
0.003	0.07	0.8	PolyPred-S-UK10K	100	Non-British European	43505	0.0693222	0.00093135	0.0477897	0.00128926	0.99	0	0.895534	0	0	0.895534	0	0	-0.00557478	0.00125481	2.31739e-05	-0.00557478	0.00125481	2.31739e-05
0.003	0.07	0.8	PolyPred-S-UK10K	100	South Asian	8098	0.181725	0.0312202	0.0215139	0.0011159	0.445678	0.0177644	0.403151	0.0177644	0	0.84423	0.0228813	7.71947e-10	-0.0318505	0.001113	0	-0.00396955	0.000884093	1.9289e-05
0.003	0.07	0.8	PolyPred-S-UK10K-Nmix100	100	African	6903	0.156383	0.027313	0.00996613	0.000710885	0.210848	0.0144981	0.186756	0.0144981	0	0.889626	0.0559904	0.0514814	-0.0433983	0.000750687	0	-0.00123647	0.00057841	0.0350028
0.003	0.07	0.8	PolyPred-S-UK10K-Nmix100	100	East Asian	1322	0.15001	0.0274039	0.0168703	0.00107089	0.356915	0.0204512	0.316134	0.0204512	0	0.923929	0.0458907	0.100553	-0.0364942	0.00111159	0	-0.001389	0.000849348	0.105147
0.003	0.07	0.8	PolyPred-S-UK10K-Nmix100	100	Non-British European	43905	0.0693168	0.000935361	0.047267	0.00124557	1	0	0.885739	0	0	0.885739	0	0	-0.00609747	0.00122392	2.67398e-06	-0.00609747	0.00122392	2.67398e-06
0.003	0.07	0.8	PolyPred-S-UK10K-Nmix100	100	South Asian	8498	0.181614	0.0312121	0.0208621	0.00105778	0.441367	0.0183232	0.390936	0.0183232	0	0.818652	0.023127	5.23981e-12	-0.0325023	0.00108783	0	-0.00462137	0.000817915	1.54314e-07
0.003	0.07	0.8	PolyPred-S-UK10K-Nmix1000	100	African	6003	0.156398	0.0274478	0.0106964	0.000734178	0.217212	0.0132492	0.20044	0.0132492	0	0.95481	0.0457623	0.325809	-0.0426681	0.000756049	0	-0.000506245	0.000579988	0.384855
0.003	0.07	0.8	PolyPred-S-UK10K-Nmix1000	100	East Asian	422	0.150206	0.0282415	0.018132	0.00157438	0.368208	0.0310936	0.339777	0.0310936	0	0.993028	0.0760091	0.927103	-0.0352325	0.00159832	0	-0.000127301	0.00128041	0.921004
0.003	0.07	0.8	PolyPred-S-UK10K-Nmix1000	100	Non-British European	43005	0.0693217	0.000932451	0.0472742	0.001467	0.96	0	0.885874	0	0	0.885874	0	0	-0.00609029	0.00144861	5.75202e-05	-0.00609029	0.00144861	5.75202e-05
0.003	0.07	0.8	PolyPred-S-UK10K-Nmix1000	100	South Asian	7598	0.181857	0.0312042	0.0215502	0.00117679	0.437622	0.0185688	0.403831	0.0185688	0	0.845656	0.023389	2.06192e-09	-0.0318142	0.00117832	0	-0.00393323	0.000912578	3.8575e-05
0.003	0.07	0.8	PolyPred-S-UK10K-Nmix200	100	African	6803	0.15636	0.0273332	0.0104738	0.000693173	0.2214	0.0137953	0.196269	0.0137953	0	0.934944	0.0532505	0.224723	-0.0428906	0.000736611	0	-0.000728796	0.000568753	0.203049
0.003	0.07	0.8	PolyPred-S-UK10K-Nmix200	100	East Asian	1222	0.149865	0.0274385	0.0174332	0.00105195	0.368512	0.0199978	0.326683	0.0199978	0	0.95476	0.0413441	0.276509	-0.0359312	0.00109866	0	-0.000826051	0.000765941	0.283441
0.003	0.07	0.8	PolyPred-S-UK10K-Nmix200	100	Non-British European	43805	0.0693189	0.000933789	0.0473072	0.0013129	1	0	0.886492	0	0	0.886492	0	0	-0.00605729	0.00127775	7.15005e-06	-0.00605729	0.00127775	7.15005e-06
0.003	0.07	0.8	PolyPred-S-UK10K-Nmix200	100	South Asian	8398	0.181632	0.0311885	0.0214231	0.00109018	0.452851	0.0184217	0.401449	0.0184217	0	0.840666	0.0235837	9.85153e-10	-0.0319414	0.00109686	0	-0.00406039	0.000851878	6.44499e-06
0.003	0.07	0.8	PolyPred-S-L1	100	African	6503	0.156414	0.027384	0.00880265	0.000668229	0.211496	0.012348	0.164953	0.012348	0	0.785769	0.0436276	3.58811e-06	-0.0445618	0.000670173	0	-0.00239994	0.000546556	2.82942e-05
0.003	0.07	0.8	PolyPred-S-L1	100	East Asian	922	0.149912	0.0273128	0.014851	0.00113234	0.356816	0.0226045	0.278294	0.0226045	0	0.81334	0.04402	5.02177e-05	-0.0385134	0.00116245	0	-0.00340829	0.000895438	0.000244536
0.003	0.07	0.8	PolyPred-S-L1	100	Non-British European	43505	0.0693222	0.00093135	0.0412047	0.00168511	0.99	0	0.772138	0	0	0.772138	0	0	-0.0121597	0.00163739	3.97771e-11	-0.0121597	0.00163739	3.97771e-11
0.003	0.07	0.8	PolyPred-S-L1	100	South Asian	8098	0.181725	0.0312202	0.0189092	0.00116594	0.45432	0.0188596	0.354341	0.0188596	0	0.74202	0.0266832	4.44089e-16	-0.0344552	0.00116113	0	-0.00657424	0.00102114	4.36535e-09
0.003	0.07	0.8	PolyPred-S-L1-Nmix100	100	African	6503	0.156414	0.027384	0.00880265	0.000668229	0.211496	0.012348	0.164953	0.012348	0	0.785769	0.0436276	3.58811e-06	-0.0445618	0.000670173	0	-0.00239994	0.000546556	2.82942e-05
0.003	0.07	0.8	PolyPred-S-L1-Nmix100	100	East Asian	922	0.149912	0.0273128	0.014851	0.00113234	0.356816	0.0226045	0.278294	0.0226045	0	0.81334	0.04402	5.02177e-05	-0.0385134	0.00116245	0	-0.00340829	0.000895438	0.000244536
0.003	0.07	0.8	PolyPred-S-L1-Nmix100	100	Non-British European	43505	0.0693222	0.00093135	0.0412047	0.00168511	0.99	0	0.772138	0	0	0.772138	0	0	-0.0121597	0.00163739	3.97771e-11	-0.0121597	0.00163739	3.97771e-11
0.003	0.07	0.8	PolyPred-S-L1-Nmix100	100	South Asian	8098	0.181725	0.0312202	0.0189092	0.00116594	0.45432	0.0188596	0.354341	0.0188596	0	0.74202	0.0266832	4.44089e-16	-0.0344552	0.00116113	0	-0.00657424	0.00102114	4.36535e-09
0.003	0.07	0.8	PolyPred-S-L1-Nmix1000	100	African	6503	0.156414	0.027384	0.00880265	0.000668229	0.211496	0.012348	0.164953	0.012348	0	0.785769	0.0436276	3.58811e-06	-0.0445618	0.000670173	0	-0.00239994	0.000546556	2.82942e-05
0.003	0.07	0.8	PolyPred-S-L1-Nmix1000	100	East Asian	922	0.149912	0.0273128	0.014851	0.00113234	0.356816	0.0226045	0.278294	0.0226045	0	0.81334	0.04402	5.02177e-05	-0.0385134	0.00116245	0	-0.00340829	0.000895438	0.000244536
0.003	0.07	0.8	PolyPred-S-L1-Nmix1000	100	Non-British European	43505	0.0693222	0.00093135	0.0412047	0.00168511	0.99	0	0.772138	0	0	0.772138	0	0	-0.0121597	0.00163739	3.97771e-11	-0.0121597	0.00163739	3.97771e-11
0.003	0.07	0.8	PolyPred-S-L1-Nmix1000	100	South Asian	8098	0.181725	0.0312202	0.0189092	0.00116594	0.45432	0.0188596	0.354341	0.0188596	0	0.74202	0.0266832	4.44089e-16	-0.0344552	0.00116113	0	-0.00657424	0.00102114	4.36535e-09
0.003	0.07	0.8	PolyPred-S-L1-Nmix200	100	African	6503	0.156414	0.027384	0.00880265	0.000668229	0.211496	0.012348	0.164953	0.012348	0	0.785769	0.0436276	3.58811e-06	-0.0445618	0.000670173	0	-0.00239994	0.000546556	2.82942e-05
0.003	0.07	0.8	PolyPred-S-L1-Nmix200	100	East Asian	922	0.149912	0.0273128	0.014851	0.00113234	0.356816	0.0226045	0.278294	0.0226045	0	0.81334	0.04402	5.02177e-05	-0.0385134	0.00116245	0	-0.00340829	0.000895438	0.000244536
0.003	0.07	0.8	PolyPred-S-L1-Nmix200	100	Non-British European	43505	0.0693222	0.00093135	0.0412047	0.00168511	0.99	0	0.772138	0	0	0.772138	0	0	-0.0121597	0.00163739	3.97771e-11	-0.0121597	0.00163739	3.97771e-11
0.003	0.07	0.8	PolyPred-S-L1-Nmix200	100	South Asian	8098	0.181725	0.0312202	0.0189092	0.00116594	0.45432	0.0188596	0.354341	0.0188596	0	0.74202	0.0266832	4.44089e-16	-0.0344552	0.00116113	0	-0.00657424	0.00102114	4.36535e-09
0.003	0.07	0.8	PolyPred-S-Nmix100	100	African	6903	0.156383	0.027313	0.0108758	0.000713936	0.222132	0.0140324	0.203803	0.0140324	0	0.97083	0.0524759	0.579557	-0.0424886	0.000747768	0	-0.000326774	0.000571043	0.568456
0.003	0.07	0.8	PolyPred-S-Nmix100	100	East Asian	1322	0.15001	0.0274039	0.017301	0.00108461	0.353363	0.0204936	0.324205	0.0204936	0	0.947518	0.0499521	0.295979	-0.0360634	0.00111889	0	-0.000958283	0.000908487	0.294078
0.003	0.07	0.8	PolyPred-S-Nmix100	100	Non-British European	43905	0.0693168	0.000935361	0.048961	0.000973852	1	0	0.917484	0	0	0.917484	0	0	-0.00440343	0.000976819	1.79836e-05	-0.00440343	0.000976819	1.79836e-05
0.003	0.07	0.8	PolyPred-S-Nmix100	100	South Asian	8498	0.181614	0.0312121	0.0218697	0.00102658	0.446676	0.0189198	0.409818	0.0189198	0	0.858192	0.0262229	4.43159e-07	-0.0314947	0.0010462	0	-0.00361377	0.00078506	1.23679e-05
0.003	0.07	0.8	PolyPred-S-Nmix1000	100	African	6003	0.156398	0.0274478	0.0119241	0.000716404	0.235672	0.0132706	0.223446	0.0132706	0	1.0644	0.0485933	0.188094	-0.0414404	0.000736564	0	0.000721502	0.000566695	0.205938
0.003	0.07	0.8	PolyPred-S-Nmix1000	100	East Asian	422	0.150206	0.0282415	0.0178871	0.00159509	0.353527	0.0310829	0.335188	0.0310829	0	0.979617	0.0750774	0.786577	-0.0354773	0.00163331	0	-0.00037218	0.00130194	0.775579
0.003	0.07	0.8	PolyPred-S-Nmix1000	100	Non-British European	43005	0.0693217	0.000932451	0.0490784	0.00124215	0.97	0	0.919683	0	0	0.919683	0	0	-0.00428608	0.00122459	0.000699034	-0.00428608	0.00122459	0.000699034
0.003	0.07	0.8	PolyPred-S-Nmix1000	100	South Asian	7598	0.181857	0.0312042	0.0223406	0.001104	0.441547	0.0182047	0.418642	0.0182047	0	0.876671	0.0233592	7.66925e-07	-0.0310238	0.00110621	0	-0.00314286	0.000857253	0.000398165
0.003	0.07	0.8	PolyPred-S-Nmix200	100	African	6803	0.15636	0.0273332	0.0116372	0.000683398	0.236708	0.0133011	0.218069	0.0133011	0	1.03879	0.048589	0.42658	-0.0417273	0.000715394	0	0.000434558	0.000527141	0.411712
0.003	0.07	0.8	PolyPred-S-Nmix200	100	East Asian	1222	0.149865	0.0274385	0.0179914	0.00106539	0.365959	0.0205697	0.337143	0.0205697	0	0.98533	0.047591	0.758545	-0.035373	0.00111321	0	-0.000267856	0.000833564	0.748631
0.003	0.07	0.8	PolyPred-S-Nmix200	100	Non-British European	43805	0.0693189	0.000933789	0.0491624	0.00107158	1	0	0.921257	0	0	0.921257	0	0	-0.00420206	0.00105199	0.000124765	-0.00420206	0.00105199	0.000124765
0.003	0.07	0.8	PolyPred-S-Nmix200	100	South Asian	8398	0.181632	0.0311885	0.0220404	0.00102335	0.448319	0.0194671	0.413017	0.0194671	0	0.864891	0.0286646	7.97437e-06	-0.031324	0.00102857	0	-0.00344304	0.000808655	4.70315e-05
0.003	0.07	0.8	PolyPred-1000G	95	African	6503	0.157281	0.0269854	0.00912309	0.000659783	0.275192	0.025216	0.170958	0.025216	0	0.814372	0.129375	0.154661	-0.0442414	0.000690585	0	-0.00207951	0.000757642	0.00725554
0.003	0.07	0.8	PolyPred-1000G	95	East Asian	922	0.149735	0.0274019	0.0135117	0.00112888	0.407571	0.0378364	0.253196	0.0378364	0	0.739989	0.124555	0.0395474	-0.0398528	0.00114731	0	-0.00474761	0.00133645	0.000598962
0.003	0.07	0.8	PolyPred-1000G	95	Non-British European	43505	0.0693521	0.000907898	0.0321048	0.00248678	0.968421	0	0.601614	0	0	0.601614	0	0	-0.0212596	0.0024898	2.33813e-13	-0.0212596	0.0024898	2.33813e-13
0.003	0.07	0.8	PolyPred-1000G	95	South Asian	8098	0.182357	0.031354	0.0145238	0.00134312	0.438102	0.0391998	0.272163	0.0391998	0	0.569932	0.088262	4.45322e-06	-0.0388406	0.00135226	0	-0.0109596	0.00158389	5.47667e-10
0.003	0.07	0.8	PolyPred-1000G-Nmix100	95	African	6903	0.157257	0.0268861	0.00748373	0.000709728	0.245333	0.0281011	0.140238	0.0281011	0	0.668035	0.144991	0.0242854	-0.0458807	0.000774611	0	-0.00371886	0.000851532	3.2346e-05
0.003	0.07	0.8	PolyPred-1000G-Nmix100	95	East Asian	1322	0.149777	0.02745	0.0131174	0.00110125	0.430016	0.0439167	0.245808	0.0439167	0	0.718396	0.140731	0.0482754	-0.0402471	0.00110676	0	-0.0051419	0.00134971	0.000248211
0.003	0.07	0.8	PolyPred-1000G-Nmix100	95	Non-British European	43905	0.0693475	0.000908624	0.0301833	0.0024515	0.989474	0	0.565607	0	0	0.565607	0	0	-0.0231811	0.00245412	2.88658e-15	-0.0231811	0.00245412	2.88658e-15
0.003	0.07	0.8	PolyPred-1000G-Nmix100	95	South Asian	8498	0.182249	0.0313414	0.0140322	0.00123385	0.460005	0.0392099	0.26295	0.0392099	0	0.550639	0.0892356	2.2917e-06	-0.0393323	0.00123586	0	-0.0114513	0.00155274	6.39473e-11
0.003	0.07	0.8	PolyPred-1000G-Nmix1000	95	African	6003	0.157263	0.0270366	0.0081554	0.000716306	0.230613	0.0228821	0.152825	0.0228821	0	0.727992	0.120217	0.0259601	-0.0452091	0.000738054	0	-0.0030472	0.000821379	0.00035095
0.003	0.07	0.8	PolyPred-1000G-Nmix1000	95	East Asian	422	0.149941	0.0284966	0.0123151	0.00125946	0.348238	0.0430926	0.230773	0.0430926	0	0.674454	0.133297	0.0164649	-0.0410494	0.00129349	0	-0.00594424	0.00139025	4.5725e-05
0.003	0.07	0.8	PolyPred-1000G-Nmix1000	95	Non-British European	43005	0.0693503	0.000908669	0.0308969	0.00251056	0.873684	0	0.578979	0	0	0.578979	0	0	-0.0224675	0.00249592	2.44249e-14	-0.0224675	0.00249592	2.44249e-14
0.003	0.07	0.8	PolyPred-1000G-Nmix1000	95	South Asian	7598	0.1825	0.0313461	0.0147825	0.00136658	0.41801	0.0388567	0.27701	0.0388567	0	0.580081	0.0889378	8.15895e-06	-0.038582	0.00138743	0	-0.010701	0.00165948	4.83794e-09
0.003	0.07	0.8	PolyPred-1000G-Nmix200	95	African	6803	0.157233	0.0269149	0.00803215	0.000708858	0.25066	0.026995	0.150515	0.026995	0	0.71699	0.136741	0.0412267	-0.0453323	0.00074051	0	-0.00317044	0.000832001	0.000247353
0.003	0.07	0.8	PolyPred-1000G-Nmix200	95	East Asian	1222	0.149622	0.0274728	0.013023	0.00105554	0.40641	0.0347404	0.244039	0.0347404	0	0.713227	0.117164	0.0162368	-0.0403414	0.00106164	0	-0.00523627	0.00136338	0.000222617
0.003	0.07	0.8	PolyPred-1000G-Nmix200	95	Non-British European	43805	0.0693493	0.00090835	0.0320441	0.00243494	1	0	0.600476	0	0	0.600476	0	0	-0.0213204	0.00240033	4.37428e-14	-0.0213204	0.00240033	4.37428e-14
0.003	0.07	0.8	PolyPred-1000G-Nmix200	95	South Asian	8398	0.18227	0.031318	0.0146146	0.00133076	0.456079	0.0423524	0.273864	0.0423524	0	0.573494	0.0904352	8.33392e-06	-0.0387498	0.00133924	0	-0.0108689	0.00157555	6.04178e-10
0.003	0.07	0.8	PolyPred-UK10K	100	African	6503	0.156414	0.027384	0.0129011	0.000603131	0.240381	0.0112382	0.241755	0.0112382	0	1.15162	0.0240321	7.93174e-09	-0.0404633	0.000622751	0	0.00169851	0.000273648	1.26727e-08
0.003	0.07	0.8	PolyPred-UK10K	100	East Asian	922	0.149912	0.0273128	0.019023	0.000978438	0.354447	0.0184044	0.356472	0.0184044	0	1.04182	0.0217599	0.0574806	-0.0343415	0.00105199	0	0.000763651	0.000418452	0.0710255
0.003	0.07	0.8	PolyPred-UK10K	100	Non-British European	43505	0.0693222	0.00093135	0.0536694	0.000431502	1	0	1.00571	0	0	1.00571	0	0	0.000304907	0.00036468	0.405115	0.000304907	0.00036468	0.405115
0.003	0.07	0.8	PolyPred-UK10K	100	South Asian	8098	0.181725	0.0312202	0.0255914	0.000868126	0.476835	0.0157084	0.47956	0.0157084	0	1.00424	0.00909964	0.642556	-0.027773	0.000882422	0	0.000107958	0.00028687	0.707477
0.003	0.07	0.8	PolyPred-UK10K-Nmix100	100	African	6903	0.156383	0.027313	0.0116681	0.000618576	0.223972	0.0124062	0.21865	0.0124062	0	1.04156	0.0395127	0.295492	-0.0416963	0.000646898	0	0.000465535	0.000396414	0.243065
0.003	0.07	0.8	PolyPred-UK10K-Nmix100	100	East Asian	1322	0.15001	0.0274039	0.0183523	0.00102232	0.352277	0.0201626	0.343905	0.0201626	0	1.00509	0.0414538	0.902441	-0.0350121	0.00107795	0	9.30193e-05	0.000723296	0.897931
0.003	0.07	0.8	PolyPred-UK10K-Nmix100	100	Non-British European	43905	0.0693168	0.000935361	0.0515753	0.000690509	0.99	0	0.966473	0	0	0.966473	0	0	-0.00178914	0.000623897	0.00505311	-0.00178914	0.000623897	0.00505311
0.003	0.07	0.8	PolyPred-UK10K-Nmix100	100	South Asian	8498	0.181614	0.0312121	0.0236272	0.000960448	0.453529	0.0209353	0.442751	0.0209353	0	0.927156	0.0260524	0.00621484	-0.0297373	0.000983578	0	-0.00185632	0.000562081	0.00133365
0.003	0.07	0.8	PolyPred-UK10K-Nmix1000	100	African	6003	0.156398	0.0274478	0.0131812	0.000605493	0.243474	0.0110182	0.247003	0.0110182	0	1.17662	0.0239523	5.13276e-11	-0.0401833	0.000621519	0	0.00197856	0.000284835	3.99759e-10
0.003	0.07	0.8	PolyPred-UK10K-Nmix1000	100	East Asian	422	0.150206	0.0282415	0.0200966	0.00144366	0.371213	0.0268752	0.376592	0.0268752	0	1.10063	0.05751	0.0832691	-0.0332678	0.00150004	0	0.00183734	0.00106161	0.0866198
0.003	0.07	0.8	PolyPred-UK10K-Nmix1000	100	Non-British European	43005	0.0693217	0.000932451	0.0541378	0.000373641	1	0	1.01449	0	0	1.01449	0	0	0.000773309	0.000278232	0.00651848	0.000773309	0.000278232	0.00651848
0.003	0.07	0.8	PolyPred-UK10K-Nmix1000	100	South Asian	7598	0.181857	0.0312042	0.0258595	0.000885741	0.477662	0.015835	0.484584	0.015835	0	1.01476	0.00905121	0.106191	-0.0275049	0.000896936	0	0.000376066	0.000301123	0.214654
0.003	0.07	0.8	PolyPred-UK10K-Nmix200	100	African	6803	0.15636	0.0273332	0.0120095	0.000593861	0.225093	0.011133	0.225047	0.011133	0	1.07203	0.0324779	0.0288558	-0.0413549	0.000621261	0	0.00080691	0.000345875	0.0216741
0.003	0.07	0.8	PolyPred-UK10K-Nmix200	100	East Asian	1222	0.149865	0.0274385	0.0188681	0.000954553	0.353643	0.0181572	0.353571	0.0181572	0	1.03334	0.0332486	0.318398	-0.0344963	0.00102263	0	0.000608801	0.000594536	0.308334
0.003	0.07	0.8	PolyPred-UK10K-Nmix200	100	Non-British European	43805	0.0693189	0.000933789	0.0533535	0.000377125	1	0	0.999796	0	0	0.999796	0	0	-1.0913e-05	0.000290357	0.970094	-1.0913e-05	0.000290357	0.970094
0.003	0.07	0.8	PolyPred-UK10K-Nmix200	100	South Asian	8398	0.181632	0.0311885	0.0244827	0.000863378	0.458877	0.0166165	0.458783	0.0166165	0	0.960729	0.0167873	0.0213261	-0.0288817	0.000888356	0	-0.00100077	0.000423214	0.0199956
0.003	0.07	0.8	PolyPred-L1	100	African	6503	0.156414	0.027384	0.0108312	0.000514159	0.207959	0.00974966	0.202966	0.00974966	0	0.966843	0.0204583	0.108261	-0.0425333	0.000522486	0	-0.000371445	0.000223591	0.099823
0.003	0.07	0.8	PolyPred-L1	100	East Asian	922	0.149912	0.0273128	0.0180328	0.000973577	0.346231	0.0190673	0.337919	0.0190673	0	0.987597	0.0182521	0.498395	-0.0353316	0.00106303	0	-0.000226463	0.000316689	0.476233
0.003	0.07	0.8	PolyPred-L1	100	Non-British European	43505	0.0693222	0.00093135	0.0520832	0.000348316	1	0	0.975991	0	0	0.975991	0	0	-0.00128124	0.000266059	5.2815e-06	-0.00128124	0.000266059	5.2815e-06
0.003	0.07	0.8	PolyPred-L1	100	South Asian	8098	0.181725	0.0312202	0.0249154	0.000867046	0.478377	0.0164275	0.466892	0.0164275	0	0.977709	0.0105743	0.0375496	-0.028449	0.000882127	0	-0.000568061	0.000244502	0.0222065
0.003	0.07	0.8	PolyPred-L1-Nmix100	100	African	6503	0.156414	0.027384	0.0108312	0.000514159	0.207959	0.00974966	0.202966	0.00974966	0	0.966843	0.0204583	0.108261	-0.0425333	0.000522486	0	-0.000371445	0.000223591	0.099823
0.003	0.07	0.8	PolyPred-L1-Nmix100	100	East Asian	922	0.149912	0.0273128	0.0180328	0.000973577	0.346231	0.0190673	0.337919	0.0190673	0	0.987597	0.0182521	0.498395	-0.0353316	0.00106303	0	-0.000226463	0.000316689	0.476233
0.003	0.07	0.8	PolyPred-L1-Nmix100	100	Non-British European	43505	0.0693222	0.00093135	0.0520832	0.000348316	1	0	0.975991	0	0	0.975991	0	0	-0.00128124	0.000266059	5.2815e-06	-0.00128124	0.000266059	5.2815e-06
0.003	0.07	0.8	PolyPred-L1-Nmix100	100	South Asian	8098	0.181725	0.0312202	0.0249154	0.000867046	0.478377	0.0164275	0.466892	0.0164275	0	0.977709	0.0105743	0.0375496	-0.028449	0.000882127	0	-0.000568061	0.000244502	0.0222065
0.003	0.07	0.8	PolyPred-L1-Nmix1000	100	African	6503	0.156414	0.027384	0.0108312	0.000514159	0.207959	0.00974966	0.202966	0.00974966	0	0.966843	0.0204583	0.108261	-0.0425333	0.000522486	0	-0.000371445	0.000223591	0.099823
0.003	0.07	0.8	PolyPred-L1-Nmix1000	100	East Asian	922	0.149912	0.0273128	0.0180328	0.000973577	0.346231	0.0190673	0.337919	0.0190673	0	0.987597	0.0182521	0.498395	-0.0353316	0.00106303	0	-0.000226463	0.000316689	0.476233
0.003	0.07	0.8	PolyPred-L1-Nmix1000	100	Non-British European	43505	0.0693222	0.00093135	0.0520832	0.000348316	1	0	0.975991	0	0	0.975991	0	0	-0.00128124	0.000266059	5.2815e-06	-0.00128124	0.000266059	5.2815e-06
0.003	0.07	0.8	PolyPred-L1-Nmix1000	100	South Asian	8098	0.181725	0.0312202	0.0249154	0.000867046	0.478377	0.0164275	0.466892	0.0164275	0	0.977709	0.0105743	0.0375496	-0.028449	0.000882127	0	-0.000568061	0.000244502	0.0222065
0.003	0.07	0.8	PolyPred-L1-Nmix200	100	African	6503	0.156414	0.027384	0.0108312	0.000514159	0.207959	0.00974966	0.202966	0.00974966	0	0.966843	0.0204583	0.108261	-0.0425333	0.000522486	0	-0.000371445	0.000223591	0.099823
0.003	0.07	0.8	PolyPred-L1-Nmix200	100	East Asian	922	0.149912	0.0273128	0.0180328	0.000973577	0.346231	0.0190673	0.337919	0.0190673	0	0.987597	0.0182521	0.498395	-0.0353316	0.00106303	0	-0.000226463	0.000316689	0.476233
0.003	0.07	0.8	PolyPred-L1-Nmix200	100	Non-British European	43505	0.0693222	0.00093135	0.0520832	0.000348316	1	0	0.975991	0	0	0.975991	0	0	-0.00128124	0.000266059	5.2815e-06	-0.00128124	0.000266059	5.2815e-06
0.003	0.07	0.8	PolyPred-L1-Nmix200	100	South Asian	8098	0.181725	0.0312202	0.0249154	0.000867046	0.478377	0.0164275	0.466892	0.0164275	0	0.977709	0.0105743	0.0375496	-0.028449	0.000882127	0	-0.000568061	0.000244502	0.0222065
0.003	0.07	0.8	PolyPred-Nmix100	100	African	6903	0.156383	0.027313	0.0121299	0.000629951	0.228615	0.012269	0.227304	0.012269	0	1.08278	0.0428057	0.0559893	-0.0412345	0.000639308	0	0.000927341	0.000441308	0.0381498
0.003	0.07	0.8	PolyPred-Nmix100	100	East Asian	1322	0.15001	0.0274039	0.0190294	0.00103433	0.358652	0.0200655	0.356594	0.0200655	0	1.04218	0.0402053	0.296704	-0.034335	0.00109292	0	0.000770138	0.000712663	0.28248
0.003	0.07	0.8	PolyPred-Nmix100	100	Non-British European	43905	0.0693168	0.000935361	0.0525277	0.000672116	0.99	0	0.98432	0	0	0.98432	0	0	-0.000836754	0.00061747	0.178459	-0.000836754	0.00061747	0.178459
0.003	0.07	0.8	PolyPred-Nmix100	100	South Asian	8498	0.181614	0.0312121	0.0247791	0.00091118	0.467017	0.0196612	0.464337	0.0196612	0	0.972359	0.0223129	0.218356	-0.0285854	0.000941662	0	-0.000704384	0.000473451	0.139991
0.003	0.07	0.8	PolyPred-Nmix1000	100	African	6003	0.156398	0.0274478	0.0138304	0.000557889	0.2528	0.0100885	0.259169	0.0100885	0	1.23457	0.0234066	2.22045e-16	-0.0395341	0.000575912	0	0.00262779	0.000255131	0
0.003	0.07	0.8	PolyPred-Nmix1000	100	East Asian	422	0.150206	0.0282415	0.0202468	0.0014355	0.370084	0.0267076	0.379406	0.0267076	0	1.10885	0.057036	0.0592334	-0.0331176	0.00149679	0	0.0019875	0.00105977	0.0636836
0.003	0.07	0.8	PolyPred-Nmix1000	100	Non-British European	43005	0.0693217	0.000932451	0.0547087	0.000322389	1	0	1.02519	0	0	1.02519	0	0	0.00134427	0.000204244	2.23604e-09	0.00134427	0.000204244	2.23604e-09
0.003	0.07	0.8	PolyPred-Nmix1000	100	South Asian	7598	0.181857	0.0312042	0.0262454	0.000844504	0.479729	0.0156167	0.491814	0.0156167	0	1.0299	0.0100134	0.00356441	-0.0271191	0.000860856	0	0.000761903	0.000260725	0.00430582
0.003	0.07	0.8	PolyPred-Nmix200	100	African	6803	0.15636	0.0273332	0.0129946	0.000554597	0.241536	0.0103722	0.243506	0.0103722	0	1.15996	0.0303347	7.88435e-07	-0.0403699	0.000579628	0	0.00179198	0.000320761	2.03905e-07
0.003	0.07	0.8	PolyPred-Nmix200	100	East Asian	1222	0.149865	0.0274385	0.0195599	0.000962178	0.363568	0.0181786	0.366534	0.0181786	0	1.07123	0.0320206	0.028391	-0.0338046	0.00103495	0	0.00130056	0.000581304	0.0275078
0.003	0.07	0.8	PolyPred-Nmix200	100	Non-British European	43805	0.0693189	0.000933789	0.0537997	0.000349003	1	0	1.00816	0	0	1.00816	0	0	0.000435259	0.000256463	0.092808	0.000435259	0.000256463	0.092808
0.003	0.07	0.8	PolyPred-Nmix200	100	South Asian	8398	0.181632	0.0311885	0.0253482	0.000823372	0.471159	0.0157445	0.475002	0.0157445	0	0.994693	0.0137312	0.699958	-0.0280162	0.000845119	0	-0.000135242	0.000332378	0.684965
0.003	0.07	0.8	SBayesR	100	African	6503	0.156414	0.027384	0.00876791	0.000689773	0.201302	0.0118216	0.164302	0.0118216	0	0.782667	0.0422822	1.38406e-06	-0.0445965	0.000692149	0	-0.00243469	0.0005727	4.81969e-05
0.003	0.07	0.8	SBayesR	100	East Asian	922	0.149912	0.0273128	0.015112	0.0011211	0.346956	0.0199619	0.283185	0.0199619	0	0.827634	0.0389874	2.52014e-05	-0.0382524	0.00113645	0	-0.00314728	0.000913144	0.000834461
0.003	0.07	0.8	SBayesR	100	Non-British European	43505	0.0693222	0.00093135	0.043556	0.00160997	1	0	0.816198	0	0	0.816198	0	0	-0.0098085	0.00156252	9.17223e-09	-0.0098085	0.00156252	9.17223e-09
0.003	0.07	0.8	SBayesR	100	South Asian	8098	0.181725	0.0312202	0.0188826	0.00121702	0.433524	0.0174837	0.353842	0.0174837	0	0.740973	0.0251798	0	-0.0344819	0.0012077	0	-0.00660092	0.00111318	4.45308e-08
0.003	0.07	1	P+T	100	African	6503	0.0521008	0.00330249	0.0119296	0.00030379	0.353797	0.00966066	0.22355	0.00966066	0	0.582422	0.020558	0	-0.0414348	0.000411929	0	-0.00855318	0.000340543	0
0.003	0.07	1	P+T	100	East Asian	922	0.0480696	0.00383128	0.0199228	0.000993139	0.59085	0.0300389	0.373334	0.0300389	0	0.659464	0.0426746	2.65121e-12	-0.0334417	0.00101979	0	-0.0102878	0.000938218	0
0.003	0.07	1	P+T	100	Non-British European	43505	0.0693222	0.000931349	0.0337188	0.000282783	1	0	0.631859	0	0	0.631859	0	0	-0.0196456	0.000281346	0	-0.0196456	0.000281346	0
0.003	0.07	1	P+T	100	South Asian	8098	0.0630293	0.00292268	0.0270601	0.000390477	0.802521	0.0116214	0.50708	0.0116214	0	0.596144	0.00946192	0	-0.0263044	0.000458023	0	-0.0183317	0.000401027	0
0.003	0.07	1	BOLT-LMM	100	African	6503	0.0521008	0.00330249	0.0204828	0.000388114	0.383829	0.00712267	0.383829	0.00712267	0	1	0	1	-0.0328816	0.000424259	0	0	0	1
0.003	0.07	1	BOLT-LMM	100	East Asian	922	0.0480696	0.00383128	0.0302106	0.00116087	0.566118	0.0222265	0.566118	0.0222265	0	1	0	1	-0.0231539	0.00121852	0	0	0	1
0.003	0.07	1	BOLT-LMM	100	Non-British European	43505	0.0693222	0.000931349	0.0533645	0.000271728	1	0	1	0	1	1	0	1	0	0	1	0	0	1
0.003	0.07	1	BOLT-LMM	100	South Asian	8098	0.0630293	0.00292268	0.0453918	0.000506574	0.8506	0.00990963	0.8506	0.00990963	0	1	0	1	-0.00797268	0.000542812	0	0	0	1
0.003	0.07	1	PolyFun-pred	100	African	6503	0.0521008	0.00330249	0.0214822	0.000407099	0.453228	0.009219	0.402557	0.009219	0	1.04879	0.0211812	0.0233389	-0.0318822	0.000505299	0	0.000999397	0.000387143	0.0113035
0.003	0.07	1	PolyFun-pred	100	East Asian	922	0.0480696	0.00383128	0.0272256	0.0010726	0.574401	0.0231288	0.510182	0.0231288	0	0.901194	0.0298128	0.00128482	-0.0261388	0.00111655	0	-0.00298498	0.000830631	0.000510173
0.003	0.07	1	PolyFun-pred	100	Non-British European	43505	0.0693222	0.000931349	0.0473982	0.000255767	1	0	0.888198	0	0	0.888198	0	0	-0.00596624	0.000188669	0	-0.00596624	0.000188669	0
0.003	0.07	1	PolyFun-pred	100	South Asian	8098	0.0630293	0.00292268	0.039204	0.000468875	0.82712	0.010434	0.734647	0.010434	0	0.863681	0.00705676	0	-0.0141604	0.000506305	0	-0.00618776	0.000306047	0
0.003	0.07	1	PolyFun-pred-1000G	95	African	6503	0.0521558	0.0033732	0.00178292	0.000428246	0.25651	0.0430014	0.0334103	0.0430014	0	0.0870448	0.113683	2.75269e-12	-0.0515815	0.000495604	0	-0.0186999	0.000581338	0
0.003	0.07	1	PolyFun-pred-1000G	95	East Asian	922	0.0482981	0.00378998	0.0052915	0.000770333	0.761292	0.0830296	0.0991578	0.0830296	0	0.175154	0.159357	1.28185e-06	-0.0480729	0.000806205	0	-0.0249191	0.00140572	0
0.003	0.07	1	PolyFun-pred-1000G	95	Non-British European	43505	0.0693521	0.000907897	0.00695068	0.00122452	1	0	0.130249	0	0	0.130249	0	0	-0.0464138	0.00121986	0	-0.0464138	0.00121986	0
0.003	0.07	1	PolyFun-pred-1000G	95	South Asian	8098	0.0631131	0.00291095	0.00530785	0.000976243	0.763644	0.0280991	0.0994642	0.0280991	0	0.116934	0.033841	0	-0.0480566	0.000989822	0	-0.0400839	0.0010748	0
0.003	0.07	1	PolyFun-pred-UK10K	100	African	6503	0.0521008	0.00330249	0.0196012	0.000494188	0.436363	0.00956231	0.367308	0.00956231	0	0.956957	0.0199239	0.033157	-0.0337633	0.000562591	0	-0.000881642	0.000455088	0.0555587
0.003	0.07	1	PolyFun-pred-UK10K	100	East Asian	922	0.0480696	0.00383128	0.0257684	0.00106329	0.573658	0.0227454	0.482875	0.0227454	0	0.852958	0.0291099	2.00587e-06	-0.0275961	0.00109297	0	-0.00444222	0.000841174	7.62764e-07
0.003	0.07	1	PolyFun-pred-UK10K	100	Non-British European	43505	0.0693222	0.000931349	0.0449194	0.000647749	1	0	0.841748	0	0	0.841748	0	0	-0.00844505	0.000620846	0	-0.00844505	0.000620846	0
0.003	0.07	1	PolyFun-pred-UK10K	100	South Asian	8098	0.0630293	0.00292268	0.0367882	0.000674077	0.818983	0.0103101	0.689377	0.0103101	0	0.81046	0.00750204	0	-0.0165762	0.000687916	0	-0.00860353	0.00059811	0
0.003	0.07	1	PolyFun-pred-L1	100	African	6503	0.0521008	0.00330249	0.0050823	0.000244133	0.372393	0.0174539	0.0952376	0.0174539	0	0.248125	0.0401172	0	-0.0482821	0.000357754	0	-0.0154005	0.000357062	0
0.003	0.07	1	PolyFun-pred-L1	100	East Asian	922	0.0480696	0.00383128	0.00641117	0.000523324	0.469763	0.0380229	0.120139	0.0380229	0	0.212216	0.0636936	0	-0.0469533	0.000607843	0	-0.0237994	0.0010998	0
0.003	0.07	1	PolyFun-pred-L1	100	Non-British European	43505	0.0693222	0.000931349	0.0136477	0.00023576	1	0	0.255745	0	0	0.255745	0	0	-0.0397168	0.000269177	0	-0.0397168	0.000269177	0
0.003	0.07	1	PolyFun-pred-L1	100	South Asian	8098	0.0630293	0.00292268	0.0108179	0.000321987	0.792657	0.0221094	0.202718	0.0221094	0	0.238323	0.0227565	0	-0.0425465	0.000381884	0	-0.0345738	0.000454991	0
0.003	0.07	1	PolyPred	100	African	6503	0.0521008	0.00330249	0.0247108	0.000436922	0.453908	0.00868902	0.463057	0.00868902	0	1.20642	0.0145054	0	-0.0286537	0.000516068	0	0.00422797	0.000283246	0
0.003	0.07	1	PolyPred	100	East Asian	922	0.0480696	0.00383128	0.032076	0.00117012	0.589197	0.0222163	0.601073	0.0222163	0	1.06175	0.0148674	6.96197e-05	-0.0212885	0.00122501	0	0.00186537	0.00044788	6.66272e-05
0.003	0.07	1	PolyPred	100	Non-British European	43505	0.0693222	0.000931349	0.0544401	0.000331438	1	0	1.02016	0	0	1.02016	0	0	0.00107563	0.000235713	1.44747e-05	0.00107563	0.000235713	1.44747e-05
0.003	0.07	1	PolyPred	100	South Asian	8098	0.0630293	0.00292268	0.0465592	0.0005299	0.855238	0.0109004	0.872476	0.0109004	0	1.02572	0.00713268	0.000489526	-0.00680525	0.000598064	0	0.00116743	0.000272642	4.29215e-05
0.003	0.07	1	PolyPred-S	100	African	6503	0.0521008	0.00330249	0.0203458	0.000946959	0.41175	0.013857	0.381262	0.013857	0	0.993312	0.0337173	0.84317	-0.0330186	0.000975838	0	-0.000136993	0.000936767	0.884029
0.003	0.07	1	PolyPred-S	100	East Asian	922	0.0480696	0.00383128	0.0284504	0.00139342	0.575767	0.0250582	0.533133	0.0250582	0	0.941735	0.0299764	0.0547709	-0.0249141	0.00142627	0	-0.00176023	0.001052	0.0974402
0.003	0.07	1	PolyPred-S	100	Non-British European	43505	0.0693222	0.000931349	0.0489189	0.00115433	0.99	0	0.916694	0	0	0.916694	0	0	-0.00444557	0.00112759	0.000150506	-0.00444557	0.00112759	0.000150506
0.003	0.07	1	PolyPred-S	100	South Asian	8098	0.0630293	0.00292268	0.0403445	0.00139481	0.816475	0.0168146	0.756018	0.0168146	0	0.888806	0.0166955	1.54803e-09	-0.01302	0.00139963	3.77476e-15	-0.00504729	0.00132821	0.000249929
0.003	0.07	1	PolyPred-S-1000G	95	African	6503	0.0521558	0.0033732	0.011911	0.00106443	0.416924	0.0398089	0.223202	0.0398089	0	0.581514	0.103064	0.00010135	-0.0414534	0.00101658	0	-0.00857178	0.00110948	1.19516e-11
0.003	0.07	1	PolyPred-S-1000G	95	East Asian	922	0.0482981	0.00378998	0.0162596	0.00169952	0.569138	0.0405811	0.30469	0.0405811	0	0.538209	0.0806322	1.21932e-07	-0.0371048	0.00168971	0	-0.013951	0.00201462	5.3395e-10
0.003	0.07	1	PolyPred-S-1000G	95	Non-British European	43505	0.0693521	0.000907897	0.0258623	0.00245575	0.905263	0	0.484636	0	0	0.484636	0	0	-0.0275021	0.00244619	0	-0.0275021	0.00244619	0
0.003	0.07	1	PolyPred-S-1000G	95	South Asian	8098	0.0631131	0.00291095	0.0210538	0.00217659	0.736948	0.0524741	0.394528	0.0524741	0	0.463823	0.0628736	2.4647e-13	-0.0323107	0.0021538	0	-0.024338	0.00221781	0
0.003	0.07	1	PolyPred-S-1000G-Nmix100	95	African	6903	0.0521593	0.00338878	0.0121323	0.00106147	0.435159	0.0404997	0.227348	0.0404997	0	0.592316	0.108145	0.000285216	-0.0412322	0.00103715	0	-0.00835053	0.00112938	5.84179e-11
0.003	0.07	1	PolyPred-S-1000G-Nmix100	95	East Asian	1322	0.0481424	0.00389791	0.0187619	0.00170618	0.672949	0.0484445	0.35158	0.0484445	0	0.621037	0.0944085	0.000119917	-0.0346026	0.00165995	0	-0.0114487	0.00204204	2.0596e-07
0.003	0.07	1	PolyPred-S-1000G-Nmix100	95	Non-British European	43905	0.0693475	0.000908623	0.0278801	0.00242289	1	0	0.522447	0	0	0.522447	0	0	-0.0254843	0.00238554	0	-0.0254843	0.00238554	0
0.003	0.07	1	PolyPred-S-1000G-Nmix100	95	South Asian	8498	0.0631265	0.00289898	0.019842	0.00214431	0.711692	0.0547101	0.371821	0.0547101	0	0.437129	0.0669422	4.40981e-13	-0.0335224	0.00208659	0	-0.0255497	0.00225326	0
0.003	0.07	1	PolyPred-S-1000G-Nmix1000	95	African	6003	0.0521599	0.00339164	0.0113707	0.00111804	0.353517	0.0401733	0.213076	0.0401733	0	0.555132	0.104518	4.9156e-05	-0.0419938	0.00107914	0	-0.00911215	0.00113961	3.25695e-12
0.003	0.07	1	PolyPred-S-1000G-Nmix1000	95	East Asian	422	0.0490002	0.00474456	0.0176639	0.00212191	0.549177	0.0699201	0.331006	0.0699201	1.55431e-15	0.584694	0.124966	0.00126865	-0.0357005	0.00208898	0	-0.0125466	0.00228639	3.43718e-07
0.003	0.07	1	PolyPred-S-1000G-Nmix1000	95	Non-British European	43005	0.0693503	0.000908668	0.0250544	0.00251457	0.778947	0	0.469495	0	0	0.469495	0	0	-0.0283101	0.00247009	0	-0.0283101	0.00247009	0
0.003	0.07	1	PolyPred-S-1000G-Nmix1000	95	South Asian	7598	0.063133	0.00294191	0.0219645	0.00223134	0.682882	0.0556957	0.411594	0.0556957	0	0.483886	0.0660734	7.93232e-12	-0.0314	0.00217449	0	-0.0234273	0.00224469	0
0.003	0.07	1	PolyPred-S-1000G-Nmix200	95	African	6803	0.0521444	0.00336433	0.0122655	0.00106978	0.418566	0.0347022	0.229843	0.0347022	0	0.598818	0.0928632	3.86701e-05	-0.041099	0.00104721	0	-0.00821734	0.00114929	1.85523e-10
0.003	0.07	1	PolyPred-S-1000G-Nmix200	95	East Asian	1222	0.0480941	0.00385671	0.0182871	0.00171048	0.624059	0.0421664	0.342684	0.0421664	0	0.605322	0.0858455	1.33018e-05	-0.0350773	0.00165713	0	-0.0119235	0.00204723	7.96867e-08
0.003	0.07	1	PolyPred-S-1000G-Nmix200	95	Non-British European	43805	0.0693493	0.000908349	0.0293035	0.00242731	1	0	0.549121	0	0	0.549121	0	0	-0.0240609	0.00239638	2.22045e-16	-0.0240609	0.00239638	2.22045e-16
0.003	0.07	1	PolyPred-S-1000G-Nmix200	95	South Asian	8398	0.0631143	0.00292482	0.0216662	0.00216594	0.739373	0.0521133	0.406005	0.0521133	0	0.477316	0.0628961	7.10321e-13	-0.0316982	0.00209839	0	-0.0237255	0.00222177	0
0.003	0.07	1	PolyPred-S-UK10K	100	African	6503	0.0521008	0.00330249	0.0196229	0.000918843	0.406518	0.0135639	0.367715	0.0135639	0	0.958018	0.0321248	0.194294	-0.0337415	0.000934055	0	-0.00085991	0.00088723	0.334803
0.003	0.07	1	PolyPred-S-UK10K	100	East Asian	922	0.0480696	0.00383128	0.0274455	0.00146001	0.568576	0.0249742	0.514304	0.0249742	0	0.908475	0.0302717	0.00318229	-0.0259189	0.00146151	0	-0.00276504	0.00112893	0.0160724
0.003	0.07	1	PolyPred-S-UK10K	100	Non-British European	43505	0.0693222	0.000931349	0.047788	0.00128921	0.99	0	0.895502	0	0	0.895502	0	0	-0.00557649	0.00125473	2.30294e-05	-0.00557649	0.00125473	2.30294e-05
0.003	0.07	1	PolyPred-S-UK10K	100	South Asian	8098	0.0630293	0.00292268	0.0389129	0.00149203	0.806139	0.0176089	0.729191	0.0176089	0	0.857267	0.0178438	2.41185e-12	-0.0144516	0.00147302	2.22045e-16	-0.00647891	0.00139498	1.05017e-05
0.003	0.07	1	PolyPred-S-UK10K-Nmix100	100	African	6903	0.0521043	0.00331631	0.0188382	0.000928605	0.398711	0.0159311	0.35301	0.0159311	0	0.919707	0.0357985	0.0271313	-0.0345263	0.000962498	0	-0.00164463	0.000862944	0.0595722
0.003	0.07	1	PolyPred-S-UK10K-Nmix100	100	East Asian	1322	0.0479542	0.00389691	0.0268427	0.00135109	0.568127	0.0244829	0.503007	0.0244829	0	0.888519	0.0356403	0.00231205	-0.0265218	0.0013729	0	-0.00336791	0.00119476	0.00582021
0.003	0.07	1	PolyPred-S-UK10K-Nmix100	100	Non-British European	43905	0.0693168	0.000935361	0.0472477	0.00124609	1	0	0.885377	0	0	0.885377	0	0	-0.00611678	0.00122426	2.51972e-06	-0.00611678	0.00122426	2.51972e-06
0.003	0.07	1	PolyPred-S-UK10K-Nmix100	100	South Asian	8498	0.0630443	0.00290364	0.0378291	0.00141728	0.800656	0.0180052	0.708883	0.0180052	0	0.833392	0.0186639	2.39808e-14	-0.0155353	0.00142066	0	-0.00756263	0.00135845	2.22084e-07
0.003	0.07	1	PolyPred-S-UK10K-Nmix1000	100	African	6003	0.0521005	0.00332371	0.0195529	0.000971867	0.397045	0.013433	0.366403	0.013433	0	0.9546	0.0322083	0.161797	-0.0338116	0.00100369	0	-0.000929924	0.00096772	0.338922
0.003	0.07	1	PolyPred-S-UK10K-Nmix1000	100	East Asian	422	0.048718	0.00480895	0.0277219	0.00199142	0.562927	0.0371288	0.519482	0.0371288	0	0.917622	0.0556355	0.141869	-0.0256426	0.0019922	0	-0.00248869	0.00169481	0.145161
0.003	0.07	1	PolyPred-S-UK10K-Nmix1000	100	Non-British European	43005	0.0693217	0.00093245	0.0472762	0.00146719	0.96	0	0.885911	0	0	0.885911	0	0	-0.00608828	0.00144877	5.79218e-05	-0.00608828	0.00144877	5.79218e-05
0.003	0.07	1	PolyPred-S-UK10K-Nmix1000	100	South Asian	7598	0.0630526	0.00295009	0.0386795	0.00158808	0.785435	0.016121	0.724819	0.016121	0	0.852127	0.0159455	4.21885e-15	-0.0146849	0.00159011	5.10703e-15	-0.00671223	0.0015021	2.09641e-05
0.003	0.07	1	PolyPred-S-UK10K-Nmix200	100	African	6803	0.0520892	0.00329424	0.0194184	0.000886436	0.410785	0.0143566	0.363882	0.0143566	0	0.948033	0.0345196	0.135395	-0.0339461	0.000923787	0	-0.00106443	0.000862099	0.219865
0.003	0.07	1	PolyPred-S-UK10K-Nmix200	100	East Asian	1222	0.0479054	0.00385512	0.0278277	0.00129956	0.588678	0.0227841	0.521465	0.0227841	0	0.921123	0.0320626	0.0156232	-0.0255368	0.00131587	0	-0.00238291	0.00109523	0.0319563
0.003	0.07	1	PolyPred-S-UK10K-Nmix200	100	Non-British European	43805	0.0693189	0.000933788	0.0472714	0.00131279	1	0	0.885823	0	0	0.885823	0	0	-0.00609302	0.00127734	6.34958e-06	-0.00609302	0.00127734	6.34958e-06
0.003	0.07	1	PolyPred-S-UK10K-Nmix200	100	South Asian	8398	0.0630299	0.00293154	0.0386396	0.00140377	0.817398	0.0163869	0.72407	0.0163869	0	0.851246	0.0167819	3.28626e-14	-0.0147249	0.00140751	0	-0.00675219	0.00134314	2.21706e-06
0.003	0.07	1	PolyPred-S-L1	100	African	6503	0.0521008	0.00330249	0.0153371	0.000939547	0.368494	0.0127593	0.287402	0.0127593	0	0.748778	0.0311138	1.66334e-12	-0.0380274	0.000946779	0	-0.00514574	0.000923813	2.19182e-07
0.003	0.07	1	PolyPred-S-L1	100	East Asian	922	0.0480696	0.00383128	0.0232061	0.00155188	0.557559	0.0276256	0.434861	0.0276256	0	0.768146	0.0342984	9.67698e-10	-0.0301583	0.00155702	0	-0.00700444	0.00138916	2.08282e-06
0.003	0.07	1	PolyPred-S-L1	100	Non-British European	43505	0.0693222	0.000931349	0.0412047	0.00168511	0.99	0	0.772138	0	0	0.772138	0	0	-0.0121597	0.00163739	3.97768e-11	-0.0121597	0.00163739	3.97768e-11
0.003	0.07	1	PolyPred-S-L1	100	South Asian	8098	0.0630293	0.00292268	0.0341967	0.00179071	0.821623	0.0185213	0.640815	0.0185213	0	0.753369	0.0180899	0	-0.0191677	0.00177961	0	-0.011195	0.0016971	2.08574e-09
0.003	0.07	1	PolyPred-S-L1-Nmix100	100	African	6503	0.0521008	0.00330249	0.0153371	0.000939547	0.368494	0.0127593	0.287402	0.0127593	0	0.748778	0.0311138	1.66334e-12	-0.0380274	0.000946779	0	-0.00514574	0.000923813	2.19182e-07
0.003	0.07	1	PolyPred-S-L1-Nmix100	100	East Asian	922	0.0480696	0.00383128	0.0232061	0.00155188	0.557559	0.0276256	0.434861	0.0276256	0	0.768146	0.0342984	9.67698e-10	-0.0301583	0.00155702	0	-0.00700444	0.00138916	2.08282e-06
0.003	0.07	1	PolyPred-S-L1-Nmix100	100	Non-British European	43505	0.0693222	0.000931349	0.0412047	0.00168511	0.99	0	0.772138	0	0	0.772138	0	0	-0.0121597	0.00163739	3.97768e-11	-0.0121597	0.00163739	3.97768e-11
0.003	0.07	1	PolyPred-S-L1-Nmix100	100	South Asian	8098	0.0630293	0.00292268	0.0341967	0.00179071	0.821623	0.0185213	0.640815	0.0185213	0	0.753369	0.0180899	0	-0.0191677	0.00177961	0	-0.011195	0.0016971	2.08574e-09
0.003	0.07	1	PolyPred-S-L1-Nmix1000	100	African	6503	0.0521008	0.00330249	0.0153371	0.000939547	0.368494	0.0127593	0.287402	0.0127593	0	0.748778	0.0311138	1.66334e-12	-0.0380274	0.000946779	0	-0.00514574	0.000923813	2.19182e-07
0.003	0.07	1	PolyPred-S-L1-Nmix1000	100	East Asian	922	0.0480696	0.00383128	0.0232061	0.00155188	0.557559	0.0276256	0.434861	0.0276256	0	0.768146	0.0342984	9.67698e-10	-0.0301583	0.00155702	0	-0.00700444	0.00138916	2.08282e-06
0.003	0.07	1	PolyPred-S-L1-Nmix1000	100	Non-British European	43505	0.0693222	0.000931349	0.0412047	0.00168511	0.99	0	0.772138	0	0	0.772138	0	0	-0.0121597	0.00163739	3.97768e-11	-0.0121597	0.00163739	3.97768e-11
0.003	0.07	1	PolyPred-S-L1-Nmix1000	100	South Asian	8098	0.0630293	0.00292268	0.0341967	0.00179071	0.821623	0.0185213	0.640815	0.0185213	0	0.753369	0.0180899	0	-0.0191677	0.00177961	0	-0.011195	0.0016971	2.08574e-09
0.003	0.07	1	PolyPred-S-L1-Nmix200	100	African	6503	0.0521008	0.00330249	0.0153371	0.000939547	0.368494	0.0127593	0.287402	0.0127593	0	0.748778	0.0311138	1.66334e-12	-0.0380274	0.000946779	0	-0.00514574	0.000923813	2.19182e-07
0.003	0.07	1	PolyPred-S-L1-Nmix200	100	East Asian	922	0.0480696	0.00383128	0.0232061	0.00155188	0.557559	0.0276256	0.434861	0.0276256	0	0.768146	0.0342984	9.67698e-10	-0.0301583	0.00155702	0	-0.00700444	0.00138916	2.08282e-06
0.003	0.07	1	PolyPred-S-L1-Nmix200	100	Non-British European	43505	0.0693222	0.000931349	0.0412047	0.00168511	0.99	0	0.772138	0	0	0.772138	0	0	-0.0121597	0.00163739	3.97768e-11	-0.0121597	0.00163739	3.97768e-11
0.003	0.07	1	PolyPred-S-L1-Nmix200	100	South Asian	8098	0.0630293	0.00292268	0.0341967	0.00179071	0.821623	0.0185213	0.640815	0.0185213	0	0.753369	0.0180899	0	-0.0191677	0.00177961	0	-0.011195	0.0016971	2.08574e-09
0.003	0.07	1	PolyPred-S-Nmix100	100	African	6903	0.0521043	0.00331631	0.0207978	0.000825473	0.424816	0.0141528	0.389731	0.0141528	0	1.01538	0.0313923	0.625319	-0.0325667	0.000875748	0	0.00031498	0.000775493	0.685497
0.003	0.07	1	PolyPred-S-Nmix100	100	East Asian	1322	0.0479542	0.00389691	0.027637	0.00132031	0.564514	0.0237572	0.517892	0.0237572	0	0.914813	0.0356506	0.018765	-0.0257274	0.00133205	0	-0.00257355	0.0011874	0.0326045
0.003	0.07	1	PolyPred-S-Nmix100	100	Non-British European	43905	0.0693168	0.000935361	0.0489572	0.000973869	1	0	0.917412	0	0	0.917412	0	0	-0.00440724	0.000976789	1.77022e-05	-0.00440724	0.000976789	1.77022e-05
0.003	0.07	1	PolyPred-S-Nmix100	100	South Asian	8498	0.0630443	0.00290364	0.0401455	0.00125733	0.820013	0.0158975	0.75229	0.0158975	0	0.884423	0.0163612	2.27874e-10	-0.0132189	0.00127816	0	-0.00524624	0.0012285	4.48236e-05
0.003	0.07	1	PolyPred-S-Nmix1000	100	African	6003	0.0521005	0.00332371	0.0212088	0.000928634	0.418961	0.014615	0.397434	0.014615	0	1.03545	0.0374118	0.345726	-0.0321556	0.00100246	0	0.000726016	0.000968662	0.455331
0.003	0.07	1	PolyPred-S-Nmix1000	100	East Asian	422	0.048718	0.00480895	0.0284524	0.00195559	0.56205	0.0367818	0.533171	0.0367818	0	0.941801	0.0540548	0.284248	-0.0249121	0.00197192	0	-0.00175822	0.00166515	0.293588
0.003	0.07	1	PolyPred-S-Nmix1000	100	Non-British European	43005	0.0693217	0.00093245	0.0491038	0.00124232	0.97	0	0.920159	0	0	0.920159	0	0	-0.00426066	0.00122544	0.000755027	-0.00426066	0.00122544	0.000755027
0.003	0.07	1	PolyPred-S-Nmix1000	100	South Asian	7598	0.0630526	0.00295009	0.0407465	0.00138698	0.804909	0.0171481	0.763551	0.0171481	0	0.897662	0.0170922	3.43605e-08	-0.012618	0.00140721	1.95399e-14	-0.00464529	0.00132083	0.000660578
0.003	0.07	1	PolyPred-S-Nmix200	100	African	6803	0.0520892	0.00329424	0.0213278	0.000791847	0.433724	0.0143249	0.399662	0.0143249	0	1.04125	0.033817	0.225422	-0.0320367	0.00085612	0	0.000844946	0.000769883	0.275086
0.003	0.07	1	PolyPred-S-Nmix200	100	East Asian	1222	0.0479054	0.00385512	0.0290521	0.00124894	0.590808	0.0236653	0.54441	0.0236653	0	0.961654	0.0351855	0.278441	-0.0243123	0.00129684	0	-0.00115844	0.0010987	0.294279
0.003	0.07	1	PolyPred-S-Nmix200	100	Non-British European	43805	0.0693189	0.000933788	0.0491735	0.00107046	1	0	0.921466	0	0	0.921466	0	0	-0.00419092	0.00105192	0.000129528	-0.00419092	0.00105192	0.000129528
0.003	0.07	1	PolyPred-S-Nmix200	100	South Asian	8398	0.0630299	0.00293154	0.040681	0.00121756	0.827295	0.0192402	0.762324	0.0192402	0	0.89622	0.0206903	2.32331e-06	-0.0126834	0.00123846	0	-0.00471077	0.00118077	0.000126974
0.003	0.07	1	PolyPred-1000G	95	African	6503	0.0521558	0.0033732	0.0170828	0.000827049	0.515434	0.0372693	0.320116	0.0372693	0	0.834009	0.0949944	0.0838368	-0.0362816	0.000876015	0	-0.00339997	0.000876729	0.000195112
0.003	0.07	1	PolyPred-1000G	95	East Asian	922	0.0482981	0.00378998	0.0201143	0.00177652	0.6069	0.0450796	0.376922	0.0450796	0	0.665802	0.086481	0.000204729	-0.0332502	0.00178978	0	-0.0100963	0.0020034	2.25505e-06
0.003	0.07	1	PolyPred-1000G	95	Non-British European	43505	0.0693521	0.000907897	0.032096	0.00248589	0.968421	0	0.601449	0	0	0.601449	0	0	-0.0212685	0.00248902	2.2693e-13	-0.0212685	0.00248902	2.2693e-13
0.003	0.07	1	PolyPred-1000G	95	South Asian	8098	0.0631131	0.00291095	0.0263159	0.00219585	0.794021	0.0395195	0.493136	0.0395195	0	0.579751	0.0460909	1.37668e-14	-0.0270485	0.00219892	0	-0.0190758	0.00226049	3.8014e-13
0.003	0.07	1	PolyPred-1000G-Nmix100	95	African	6903	0.0521593	0.00338878	0.0144364	0.00097689	0.473257	0.0446717	0.270525	0.0446717	0	0.704807	0.121498	0.0170144	-0.038928	0.00102793	0	-0.00604638	0.00113026	6.18587e-07
0.003	0.07	1	PolyPred-1000G-Nmix100	95	East Asian	1322	0.0481424	0.00389791	0.0202581	0.00170756	0.664104	0.0598608	0.379617	0.0598608	0	0.670562	0.114964	0.00513568	-0.0331064	0.00171086	0	-0.00995251	0.00206801	5.67114e-06
0.003	0.07	1	PolyPred-1000G-Nmix100	95	Non-British European	43905	0.0693475	0.000908623	0.0301833	0.00245151	0.989474	0	0.565607	0	0	0.565607	0	0	-0.0231812	0.00245413	2.88658e-15	-0.0231812	0.00245413	2.88658e-15
0.003	0.07	1	PolyPred-1000G-Nmix100	95	South Asian	8498	0.0631265	0.00289898	0.0264863	0.00213768	0.868277	0.0532315	0.496328	0.0532315	2.44249e-15	0.583503	0.0616592	1.17918e-09	-0.0268782	0.00214674	0	-0.0189055	0.00227843	7.55396e-13
0.003	0.07	1	PolyPred-1000G-Nmix1000	95	African	6003	0.0521599	0.00339164	0.0148234	0.000973928	0.419168	0.0308542	0.277777	0.0308542	0	0.7237	0.0795886	0.000783425	-0.038541	0.000997994	0	-0.00565939	0.00101504	2.35423e-07
0.003	0.07	1	PolyPred-1000G-Nmix1000	95	East Asian	422	0.0490002	0.00474456	0.0191131	0.00191317	0.540471	0.0583055	0.358163	0.0583055	0	0.632664	0.109385	0.00113414	-0.0342513	0.00193209	0	-0.0110974	0.00212598	1.06745e-06
0.003	0.07	1	PolyPred-1000G-Nmix1000	95	Non-British European	43005	0.0693503	0.000908668	0.0308969	0.00251056	0.873684	0	0.578979	0	0	0.578979	0	0	-0.0224676	0.00249592	2.44249e-14	-0.0224676	0.00249592	2.44249e-14
0.003	0.07	1	PolyPred-1000G-Nmix1000	95	South Asian	7598	0.063133	0.00294191	0.0270515	0.00217913	0.764947	0.0380959	0.50692	0.0380959	0	0.595956	0.0449499	2.59792e-14	-0.0263129	0.00218669	0	-0.0183403	0.00223265	1.12998e-12
0.003	0.07	1	PolyPred-1000G-Nmix200	95	African	6803	0.0521444	0.00336433	0.0159186	0.000903103	0.496768	0.0402824	0.2983	0.0402824	0	0.77717	0.107246	0.0404582	-0.0374458	0.000942225	0	-0.00456419	0.00102352	2.2748e-05
0.003	0.07	1	PolyPred-1000G-Nmix200	95	East Asian	1222	0.0480941	0.00385671	0.0201547	0.00168277	0.628963	0.0478558	0.377681	0.0478558	0	0.667142	0.0931554	0.000558692	-0.0332097	0.00168104	0	-0.0100558	0.00202089	2.92694e-06
0.003	0.07	1	PolyPred-1000G-Nmix200	95	Non-British European	43805	0.0693493	0.000908349	0.0320444	0.00243497	1	0	0.600482	0	0	0.600482	0	0	-0.0213201	0.00240037	4.37428e-14	-0.0213201	0.00240037	4.37428e-14
0.003	0.07	1	PolyPred-1000G-Nmix200	95	South Asian	8398	0.0631143	0.00292482	0.025297	0.00216564	0.789437	0.0455082	0.474042	0.0455082	0	0.557304	0.0524514	3.77698e-13	-0.0280674	0.00217218	0	-0.0200948	0.0022691	4.9738e-14
0.003	0.07	1	PolyPred-UK10K	100	African	6503	0.0521008	0.00330249	0.023724	0.000441368	0.44204	0.00895643	0.444565	0.00895643	0	1.15824	0.0136864	0	-0.0296405	0.000505306	0	0.00324117	0.000252734	0
0.003	0.07	1	PolyPred-UK10K	100	East Asian	922	0.0480696	0.00383128	0.0311844	0.00119765	0.581047	0.0222954	0.584367	0.0222954	0	1.03223	0.0151619	0.0359901	-0.02218	0.00124467	0	0.000973818	0.00050757	0.0579171
0.003	0.07	1	PolyPred-UK10K	100	Non-British European	43505	0.0693222	0.000931349	0.0536694	0.000431502	1	0	1.00571	0	0	1.00571	0	0	0.000304907	0.00036468	0.405115	0.000304907	0.00036468	0.405115
0.003	0.07	1	PolyPred-UK10K	100	South Asian	8098	0.0630293	0.00292268	0.0458623	0.000522374	0.854535	0.0101624	0.859417	0.0101624	0	1.01037	0.00558171	0.0662494	-0.00750212	0.000565225	0	0.000470557	0.000300911	0.121061
0.003	0.07	1	PolyPred-UK10K-Nmix100	100	African	6903	0.0521043	0.00331631	0.0214979	0.000615815	0.413293	0.0132872	0.402851	0.0132872	0	1.04956	0.0283338	0.0833708	-0.0318665	0.000643414	0	0.00101511	0.000491472	0.0414936
0.003	0.07	1	PolyPred-UK10K-Nmix100	100	East Asian	1322	0.0479542	0.00389691	0.029817	0.00106714	0.573226	0.0216083	0.558743	0.0216083	0	0.986972	0.030741	0.672637	-0.0235474	0.00110304	0	-0.000393577	0.000886736	0.65812
0.003	0.07	1	PolyPred-UK10K-Nmix100	100	Non-British European	43905	0.0693168	0.000935361	0.051496	0.000693719	0.99	0	0.964987	0	0	0.964987	0	0	-0.00186842	0.00062595	0.0035734	-0.00186842	0.00062595	0.0035734
0.003	0.07	1	PolyPred-UK10K-Nmix100	100	South Asian	8498	0.0630443	0.00290364	0.0434803	0.00073295	0.8359	0.0191436	0.814781	0.0191436	4.44089e-16	0.95789	0.0201123	0.0388383	-0.00988412	0.000786699	0	-0.00191144	0.000665721	0.0050011
0.003	0.07	1	PolyPred-UK10K-Nmix1000	100	African	6003	0.0521005	0.00332371	0.0243005	0.000438638	0.448832	0.00856799	0.455368	0.00856799	0	1.18638	0.014514	0	-0.029064	0.000501755	0	0.00381767	0.000285472	0
0.003	0.07	1	PolyPred-UK10K-Nmix1000	100	East Asian	422	0.048718	0.00480895	0.0315069	0.00171626	0.581935	0.0317704	0.59041	0.0317704	0	1.04291	0.0414708	0.303328	-0.0218575	0.00174848	0	0.00129634	0.00127708	0.312543
0.003	0.07	1	PolyPred-UK10K-Nmix1000	100	Non-British European	43005	0.0693217	0.00093245	0.0541416	0.000373857	1	0	1.01456	0	0	1.01456	0	0	0.000777196	0.000278498	0.0063114	0.000777196	0.000278498	0.0063114
0.003	0.07	1	PolyPred-UK10K-Nmix1000	100	South Asian	7598	0.0630526	0.00295009	0.0463467	0.000551778	0.856027	0.0104862	0.868494	0.0104862	0	1.02104	0.00392427	5.41986e-07	-0.00701773	0.000588847	0	0.000954945	0.000268206	0.000570695
0.003	0.07	1	PolyPred-UK10K-Nmix200	100	African	6803	0.0520892	0.00329424	0.0228815	0.000457175	0.428865	0.00907646	0.428778	0.00907646	0	1.11711	0.0172728	8.80855e-10	-0.030483	0.000522642	0	0.00239866	0.000316103	1.80904e-11
0.003	0.07	1	PolyPred-UK10K-Nmix200	100	East Asian	1222	0.0479054	0.00385512	0.0306304	0.00108275	0.574102	0.0208277	0.573985	0.0208277	0	1.0139	0.0237642	0.560069	-0.0227341	0.00113737	0	0.000419785	0.000697155	0.548457
0.003	0.07	1	PolyPred-UK10K-Nmix200	100	Non-British European	43805	0.0693189	0.000933788	0.0533535	0.000377125	1	0	0.999795	0	0	0.999795	0	0	-1.0916e-05	0.000290357	0.970086	-1.0916e-05	0.000290357	0.970086
0.003	0.07	1	PolyPred-UK10K-Nmix200	100	South Asian	8398	0.0630299	0.00293154	0.0448419	0.000539214	0.840467	0.0111728	0.840295	0.0111728	0	0.987886	0.00912645	0.187429	-0.00852257	0.000597357	0	-0.000549897	0.00036426	0.134324
0.003	0.07	1	PolyPred-L1	100	African	6503	0.0521008	0.00330249	0.0199656	0.000440652	0.383341	0.00826384	0.374137	0.00826384	0	0.974749	0.0136615	0.067542	-0.0333988	0.000461772	0	-0.000517205	0.000257186	0.0470426
0.003	0.07	1	PolyPred-L1	100	East Asian	922	0.0480696	0.00383128	0.0294759	0.00117615	0.565938	0.0234531	0.55235	0.0234531	0	0.97568	0.0114418	0.0360295	-0.0238886	0.0012411	0	-0.000734724	0.000296118	0.0147799
0.003	0.07	1	PolyPred-L1	100	Non-British European	43505	0.0693222	0.000931349	0.0520832	0.000348316	1	0	0.975991	0	0	0.975991	0	0	-0.00128124	0.000266059	5.28144e-06	-0.00128124	0.000266059	5.28144e-06
0.003	0.07	1	PolyPred-L1	100	South Asian	8098	0.0630293	0.00292268	0.0446135	0.000545478	0.856581	0.011204	0.836015	0.011204	0	0.982854	0.00744517	0.0233758	-0.00875095	0.000575644	0	-0.000778271	0.00022305	0.000724607
0.003	0.07	1	PolyPred-L1-Nmix100	100	African	6503	0.0521008	0.00330249	0.0199656	0.000440652	0.383341	0.00826384	0.374137	0.00826384	0	0.974749	0.0136615	0.067542	-0.0333988	0.000461772	0	-0.000517205	0.000257186	0.0470426
0.003	0.07	1	PolyPred-L1-Nmix100	100	East Asian	922	0.0480696	0.00383128	0.0294759	0.00117615	0.565938	0.0234531	0.55235	0.0234531	0	0.97568	0.0114418	0.0360295	-0.0238886	0.0012411	0	-0.000734724	0.000296118	0.0147799
0.003	0.07	1	PolyPred-L1-Nmix100	100	Non-British European	43505	0.0693222	0.000931349	0.0520832	0.000348316	1	0	0.975991	0	0	0.975991	0	0	-0.00128124	0.000266059	5.28144e-06	-0.00128124	0.000266059	5.28144e-06
0.003	0.07	1	PolyPred-L1-Nmix100	100	South Asian	8098	0.0630293	0.00292268	0.0446135	0.000545478	0.856581	0.011204	0.836015	0.011204	0	0.982854	0.00744517	0.0233758	-0.00875095	0.000575644	0	-0.000778271	0.00022305	0.000724607
0.003	0.07	1	PolyPred-L1-Nmix1000	100	African	6503	0.0521008	0.00330249	0.0199656	0.000440652	0.383341	0.00826384	0.374137	0.00826384	0	0.974749	0.0136615	0.067542	-0.0333988	0.000461772	0	-0.000517205	0.000257186	0.0470426
0.003	0.07	1	PolyPred-L1-Nmix1000	100	East Asian	922	0.0480696	0.00383128	0.0294759	0.00117615	0.565938	0.0234531	0.55235	0.0234531	0	0.97568	0.0114418	0.0360295	-0.0238886	0.0012411	0	-0.000734724	0.000296118	0.0147799
0.003	0.07	1	PolyPred-L1-Nmix1000	100	Non-British European	43505	0.0693222	0.000931349	0.0520832	0.000348316	1	0	0.975991	0	0	0.975991	0	0	-0.00128124	0.000266059	5.28144e-06	-0.00128124	0.000266059	5.28144e-06
0.003	0.07	1	PolyPred-L1-Nmix1000	100	South Asian	8098	0.0630293	0.00292268	0.0446135	0.000545478	0.856581	0.011204	0.836015	0.011204	0	0.982854	0.00744517	0.0233758	-0.00875095	0.000575644	0	-0.000778271	0.00022305	0.000724607
0.003	0.07	1	PolyPred-L1-Nmix200	100	African	6503	0.0521008	0.00330249	0.0199656	0.000440652	0.383341	0.00826384	0.374137	0.00826384	0	0.974749	0.0136615	0.067542	-0.0333988	0.000461772	0	-0.000517205	0.000257186	0.0470426
0.003	0.07	1	PolyPred-L1-Nmix200	100	East Asian	922	0.0480696	0.00383128	0.0294759	0.00117615	0.565938	0.0234531	0.55235	0.0234531	0	0.97568	0.0114418	0.0360295	-0.0238886	0.0012411	0	-0.000734724	0.000296118	0.0147799
0.003	0.07	1	PolyPred-L1-Nmix200	100	Non-British European	43505	0.0693222	0.000931349	0.0520832	0.000348316	1	0	0.975991	0	0	0.975991	0	0	-0.00128124	0.000266059	5.28144e-06	-0.00128124	0.000266059	5.28144e-06
0.003	0.07	1	PolyPred-L1-Nmix200	100	South Asian	8098	0.0630293	0.00292268	0.0446135	0.000545478	0.856581	0.011204	0.836015	0.011204	0	0.982854	0.00744517	0.0233758	-0.00875095	0.000575644	0	-0.000778271	0.00022305	0.000724607
0.003	0.07	1	PolyPred-Nmix100	100	African	6903	0.0521043	0.00331631	0.0225914	0.000591695	0.425631	0.013112	0.423342	0.013112	0	1.10295	0.0275474	0.000311641	-0.030773	0.000646659	0	0.00210861	0.000476235	2.45667e-05
0.003	0.07	1	PolyPred-Nmix100	100	East Asian	1322	0.0479542	0.00389691	0.0308061	0.00106117	0.580398	0.0211214	0.577277	0.0211214	0	1.01971	0.0301286	0.514476	-0.0225584	0.00110652	0	0.000595488	0.000872755	0.496637
0.003	0.07	1	PolyPred-Nmix100	100	Non-British European	43905	0.0693168	0.000935361	0.0525467	0.000671346	0.99	0	0.984676	0	0	0.984676	0	0	-0.000817743	0.000617383	0.188376	-0.000817743	0.000617383	0.188376
0.003	0.07	1	PolyPred-Nmix100	100	South Asian	8498	0.0630443	0.00290364	0.0446585	0.000673776	0.841383	0.0173521	0.836859	0.0173521	2.22045e-15	0.983846	0.0178314	0.367164	-0.00870595	0.000742534	0	-0.000733272	0.000582504	0.211053
0.003	0.07	1	PolyPred-Nmix1000	100	African	6003	0.0521005	0.00332371	0.0255637	0.000420043	0.467074	0.00847143	0.479041	0.00847143	0	1.24806	0.0147841	0	-0.0278007	0.000506011	0	0.00508093	0.000282733	0
0.003	0.07	1	PolyPred-Nmix1000	100	East Asian	422	0.048718	0.00480895	0.0319181	0.00170496	0.583174	0.0316408	0.598115	0.0316408	0	1.05652	0.0419438	0.180886	-0.0214464	0.00174302	0	0.00170751	0.00129157	0.189198
0.003	0.07	1	PolyPred-Nmix1000	100	Non-British European	43005	0.0693217	0.00093245	0.0547317	0.000315693	1	0	1.02562	0	0	1.02562	0	0	0.00136725	0.000193498	2.25829e-10	0.00136725	0.000193498	2.25829e-10
0.003	0.07	1	PolyPred-Nmix1000	100	South Asian	7598	0.0630526	0.00295009	0.0470767	0.00053551	0.860135	0.0107954	0.882173	0.0107954	0	1.03712	0.00494246	2.6448e-11	-0.00628777	0.00059413	0	0.00168491	0.00021134	2.74891e-12
0.003	0.07	1	PolyPred-Nmix200	100	African	6803	0.0520892	0.00329424	0.0237243	0.000476195	0.440974	0.00943866	0.444571	0.00943866	0	1.15825	0.0177373	2.44249e-14	-0.0296402	0.000546565	0	0.00324147	0.000340574	1.11022e-15
0.003	0.07	1	PolyPred-Nmix200	100	East Asian	1222	0.0479054	0.00385512	0.0313799	0.00105906	0.583273	0.0201827	0.58803	0.0201827	0	1.03871	0.0226453	0.0905478	-0.0219846	0.00111974	0	0.00116931	0.000686342	0.0915774
0.003	0.07	1	PolyPred-Nmix200	100	Non-British European	43805	0.0693189	0.000933788	0.0537997	0.000349003	1	0	1.00816	0	0	1.00816	0	0	0.000435259	0.000256463	0.092808	0.000435259	0.000256463	0.092808
0.003	0.07	1	PolyPred-Nmix200	100	South Asian	8398	0.0630299	0.00293154	0.0457341	0.000547816	0.850081	0.0111413	0.857015	0.0111413	0	1.00754	0.00919442	0.41402	-0.00763033	0.000607928	0	0.00034235	0.000362532	0.3473
0.003	0.07	1	SBayesR	100	African	6503	0.0521008	0.00330249	0.0152539	0.00100515	0.350213	0.013459	0.285843	0.013459	0	0.744716	0.0322167	3.49121e-12	-0.0381106	0.00100669	0	-0.00522894	0.000982055	6.33585e-07
0.003	0.07	1	SBayesR	100	East Asian	922	0.0480696	0.00383128	0.0241192	0.00157841	0.553753	0.0253952	0.451972	0.0253952	0	0.79837	0.0341008	4.80678e-08	-0.0292452	0.00157469	0	-0.00609135	0.00144894	5.75653e-05
0.003	0.07	1	SBayesR	100	Non-British European	43505	0.0693222	0.000931349	0.043556	0.00160997	1	0	0.816198	0	0	0.816198	0	0	-0.00980849	0.00156252	9.17224e-09	-0.00980849	0.00156252	9.17224e-09
0.003	0.07	1	SBayesR	100	South Asian	8098	0.0630293	0.00292268	0.0340656	0.00192086	0.782111	0.0198195	0.638358	0.0198195	0	0.75048	0.0197563	0	-0.0192988	0.00190819	0	-0.0113262	0.00182271	1.22719e-08
0.005	0.05	0.8	P+T	100	African	6503	0.114171	0.016143	0.00512736	0.000307109	0.235009	0.0144981	0.141487	0.0144981	0	0.604048	0.0509614	7.45048e-12	-0.0311118	0.000368987	0	-0.00336098	0.000306059	0
0.005	0.05	0.8	P+T	100	East Asian	922	0.109663	0.0173284	0.00910438	0.000748132	0.417293	0.034148	0.251231	0.034148	0	0.671852	0.0666959	3.44954e-06	-0.0271347	0.000755467	0	-0.00444678	0.000641582	4.30154e-10
0.005	0.05	0.8	P+T	100	Non-British European	43505	0.0493799	0.000923123	0.0218177	0.000202192	1	0	0.602049	0	0	0.602049	0	0	-0.0144214	0.000181279	0	-0.0144214	0.000181279	0
0.005	0.05	0.8	P+T	100	South Asian	8098	0.136079	0.018812	0.0113333	0.000509277	0.519455	0.0230442	0.312738	0.0230442	0	0.62889	0.0291891	0	-0.0249058	0.000525089	0	-0.00668785	0.000352719	0
0.005	0.05	0.8	BOLT-LMM	100	African	6503	0.114171	0.016143	0.00848834	0.000355161	0.234231	0.00990294	0.234231	0.00990294	0	1	0	1	-0.0277508	0.000405322	0	0	0	1
0.005	0.05	0.8	BOLT-LMM	100	East Asian	922	0.109663	0.0173284	0.0135512	0.000866496	0.373937	0.0237869	0.373937	0.0237869	0	1	0	1	-0.022688	0.000867122	0	0	0	1
0.005	0.05	0.8	BOLT-LMM	100	Non-British European	43505	0.0493799	0.000923123	0.0362391	0.000186683	1	0	1	0	1	1	0	1	0	0	1	0	0	1
0.005	0.05	0.8	BOLT-LMM	100	South Asian	8098	0.136079	0.018812	0.0180212	0.000524084	0.497285	0.0144471	0.497285	0.0144471	0	1	0	1	-0.0182179	0.000539528	0	0	0	1
0.005	0.05	0.8	PolyFun-pred	100	African	6503	0.114171	0.016143	0.0072272	0.000338708	0.241271	0.0115994	0.199431	0.0115994	0	0.851427	0.0398511	0.000321356	-0.0290119	0.000392464	0	-0.00126114	0.000298312	5.26918e-05
0.005	0.05	0.8	PolyFun-pred	100	East Asian	922	0.109663	0.0173284	0.0110865	0.000814936	0.370109	0.0274287	0.305927	0.0274287	0	0.818123	0.0462111	0.000154209	-0.0251526	0.000847716	0	-0.00246464	0.000560396	2.75424e-05
0.005	0.05	0.8	PolyFun-pred	100	Non-British European	43505	0.0493799	0.000923123	0.0299547	0.000200181	1	0	0.826585	0	0	0.826585	0	0	-0.00628439	0.000128582	0	-0.00628439	0.000128582	0
0.005	0.05	0.8	PolyFun-pred	100	South Asian	8098	0.136079	0.018812	0.0144197	0.00049641	0.481383	0.0167221	0.397904	0.0167221	0	0.800152	0.0175461	0	-0.0218194	0.000505988	0	-0.0036015	0.00026923	0
0.005	0.05	0.8	PolyFun-pred-1000G	97	African	6503	0.114003	0.016265	0.00111556	0.000198931	0.209421	0.0299439	0.0307833	0.0299439	0	0.131423	0.131871	2.40285e-09	-0.0351236	0.000252663	0	-0.00737278	0.00042365	0
0.005	0.05	0.8	PolyFun-pred-1000G	97	East Asian	922	0.109555	0.0172821	0.00221027	0.00031519	0.41493	0.065792	0.0609914	0.065792	0	0.163106	0.170596	3.7964e-06	-0.0340288	0.000354775	0	-0.0113409	0.000868359	0
0.005	0.05	0.8	PolyFun-pred-1000G	97	Non-British European	43505	0.049394	0.000896317	0.00532687	0.000860257	1	0	0.146992	0	0	0.146992	0	0	-0.0309123	0.000867218	0	-0.0309123	0.000867218	0
0.005	0.05	0.8	PolyFun-pred-1000G	97	South Asian	8098	0.135536	0.0185299	0.00260566	0.000425869	0.489154	0.04341	0.0719018	0.04341	0	0.144589	0.0879519	4.44089e-16	-0.0336335	0.000468341	0	-0.0154155	0.000720667	0
0.005	0.05	0.8	PolyFun-pred-UK10K	100	African	6503	0.114171	0.016143	0.00645907	0.000284578	0.226234	0.00965322	0.178235	0.00965322	0	0.760934	0.0351368	7.86197e-10	-0.0297801	0.000346139	0	-0.00202927	0.000294083	4.9761e-10
0.005	0.05	0.8	PolyFun-pred-UK10K	100	East Asian	922	0.109663	0.0173284	0.0104635	0.000763289	0.366494	0.0262858	0.288736	0.0262858	0	0.772151	0.045793	2.74432e-06	-0.0257756	0.000789149	0	-0.00308762	0.000581136	6.65229e-07
0.005	0.05	0.8	PolyFun-pred-UK10K	100	Non-British European	43505	0.0493799	0.000923123	0.0285504	0.000449357	1	0	0.787833	0	0	0.787833	0	0	-0.00768876	0.00043146	0	-0.00768876	0.00043146	0
0.005	0.05	0.8	PolyFun-pred-UK10K	100	South Asian	8098	0.136079	0.018812	0.0138037	0.000522923	0.483485	0.0169869	0.380905	0.0169869	0	0.765969	0.0189568	0	-0.0224355	0.00052798	0	-0.00421752	0.000370927	0
0.005	0.05	0.8	PolyFun-pred-L1	100	African	6503	0.114171	0.016143	0.00225419	0.000170594	0.256267	0.0198723	0.0622033	0.0198723	0	0.265563	0.0857904	1.4877e-13	-0.0339849	0.000256289	0	-0.00623415	0.000353278	0
0.005	0.05	0.8	PolyFun-pred-L1	100	East Asian	922	0.109663	0.0173284	0.00371149	0.000496614	0.421939	0.0557797	0.102417	0.0557797	0	0.273887	0.137616	7.77883e-07	-0.0325276	0.000529241	0	-0.00983967	0.000803829	0
0.005	0.05	0.8	PolyFun-pred-L1	100	Non-British European	43505	0.0493799	0.000923123	0.00879627	0.000161919	1	0	0.242729	0	0	0.242729	0	0	-0.0274429	0.000212887	0	-0.0274429	0.000212887	0
0.005	0.05	0.8	PolyFun-pred-L1	100	South Asian	8098	0.136079	0.018812	0.00415343	0.00031837	0.472181	0.036724	0.114612	0.036724	0	0.230475	0.0668468	0	-0.0320857	0.00037158	0	-0.0138678	0.000481619	0
0.005	0.05	0.8	PolyPred	100	African	6503	0.114171	0.016143	0.00905159	0.000412731	0.250569	0.0116044	0.249774	0.0116044	0	1.06636	0.0239022	0.00657855	-0.0271875	0.000463852	0	0.000563253	0.00020152	0.0062332
0.005	0.05	0.8	PolyPred	100	East Asian	922	0.109663	0.0173284	0.013845	0.000971738	0.383261	0.0269306	0.382045	0.0269306	0	1.02168	0.0259651	0.405693	-0.0223941	0.000983952	0	0.000293823	0.000347271	0.399542
0.005	0.05	0.8	PolyPred	100	Non-British European	43505	0.0493799	0.000923123	0.0361242	0.000256182	1	0	0.996828	0	0	0.996828	0	0	-0.000114941	0.000175283	0.513508	-0.000114941	0.000175283	0.513508
0.005	0.05	0.8	PolyPred	100	South Asian	8098	0.136079	0.018812	0.0180488	0.000545523	0.499632	0.0149144	0.498047	0.0149144	0	1.00153	0.0087822	0.861933	-0.0181903	0.000556834	0	2.75964e-05	0.00013641	0.840093
0.005	0.05	0.8	PolyPred-S	100	African	6503	0.114171	0.016143	0.0082365	0.000453161	0.241707	0.0125648	0.227282	0.0125648	0	0.970332	0.0374826	0.430532	-0.0280026	0.000478739	0	-0.000251835	0.000335947	0.455257
0.005	0.05	0.8	PolyPred-S	100	East Asian	922	0.109663	0.0173284	0.0129537	0.000959393	0.380138	0.0275699	0.357451	0.0275699	0	0.955912	0.046401	0.344351	-0.0232854	0.000982511	0	-0.000597442	0.000640191	0.352975
0.005	0.05	0.8	PolyPred-S	100	Non-British European	43505	0.0493799	0.000923123	0.0340763	0.000547933	1	0	0.940319	0	0	0.940319	0	0	-0.00216278	0.000497209	3.31394e-05	-0.00216278	0.000497209	3.31394e-05
0.005	0.05	0.8	PolyPred-S	100	South Asian	8098	0.136079	0.018812	0.016332	0.00068372	0.479276	0.0176413	0.450673	0.0176413	0	0.906266	0.0237969	0.000152471	-0.0199071	0.000687899	0	-0.00168921	0.000537636	0.00221423
0.005	0.05	0.8	PolyPred-S-1000G	97	African	6503	0.114003	0.016265	0.00565092	0.000518091	0.242718	0.0232643	0.155934	0.0232643	0	0.665728	0.10737	0.00243851	-0.0305882	0.000559386	0	-0.00283742	0.000570974	2.92609e-06
0.005	0.05	0.8	PolyPred-S-1000G	97	East Asian	922	0.109555	0.0172821	0.00871267	0.00088294	0.374225	0.0411902	0.240422	0.0411902	0	0.642947	0.101965	0.000703321	-0.0275265	0.00089965	0	-0.00483849	0.00101452	6.58966e-06
0.005	0.05	0.8	PolyPred-S-1000G	97	Non-British European	43505	0.049394	0.000896317	0.0211217	0.00171806	0.907216	0	0.582843	0	0	0.582843	0	0	-0.0151174	0.00173517	8.65974e-14	-0.0151174	0.00173517	8.65974e-14
0.005	0.05	0.8	PolyPred-S-1000G	97	South Asian	8098	0.135536	0.0185299	0.0113165	0.000946352	0.486065	0.041531	0.312273	0.041531	0	0.627956	0.0837479	2.38262e-05	-0.0249226	0.00096421	0	-0.00670468	0.0010792	1.33614e-08
0.005	0.05	0.8	PolyPred-S-1000G-Nmix100	97	African	6903	0.113988	0.0162662	0.00455089	0.000451741	0.210653	0.0215993	0.12558	0.0215993	0	0.536135	0.103121	1.92007e-05	-0.0316882	0.000493588	0	-0.00393744	0.00057231	6.11009e-10
0.005	0.05	0.8	PolyPred-S-1000G-Nmix100	97	East Asian	1322	0.109706	0.0175013	0.00821005	0.000895438	0.380028	0.0429431	0.226552	0.0429431	0	0.605856	0.105078	0.000301338	-0.0280291	0.000903928	0	-0.00534111	0.000954459	2.07214e-07
0.005	0.05	0.8	PolyPred-S-1000G-Nmix100	97	Non-British European	43905	0.0493902	0.000892738	0.0216038	0.00161901	1	0	0.596145	0	0	0.596145	0	0	-0.0146353	0.00164048	3.08642e-14	-0.0146353	0.00164048	3.08642e-14
0.005	0.05	0.8	PolyPred-S-1000G-Nmix100	97	South Asian	8498	0.135491	0.0185247	0.0106609	0.000916651	0.493472	0.0440109	0.294181	0.0440109	0	0.591573	0.0910978	2.03389e-05	-0.0255783	0.000949128	0	-0.00736033	0.00108474	9.52167e-10
0.005	0.05	0.8	PolyPred-S-1000G-Nmix1000	97	African	6003	0.113871	0.0162537	0.00557164	0.000533514	0.222427	0.0210505	0.153747	0.0210505	0	0.656388	0.0982596	0.000714471	-0.0306675	0.000582363	0	-0.0029167	0.000581154	2.3888e-06
0.005	0.05	0.8	PolyPred-S-1000G-Nmix1000	97	East Asian	422	0.109898	0.0182773	0.0102581	0.00126039	0.409516	0.0590361	0.283067	0.0590361	0	0.75699	0.164897	0.143832	-0.025981	0.00128671	0	-0.00329307	0.00146263	0.0266356
0.005	0.05	0.8	PolyPred-S-1000G-Nmix1000	97	Non-British European	43005	0.0493949	0.00090248	0.0214339	0.00172606	0.85567	0	0.591459	0	0	0.591459	0	0	-0.0148052	0.00174083	2.40252e-13	-0.0148052	0.00174083	2.40252e-13
0.005	0.05	0.8	PolyPred-S-1000G-Nmix1000	97	South Asian	7598	0.135587	0.0185278	0.0113173	0.000967098	0.451802	0.0393759	0.312296	0.0393759	0	0.628001	0.0800789	1.07885e-05	-0.0249218	0.000995417	0	-0.00670387	0.00108798	1.68244e-08
0.005	0.05	0.8	PolyPred-S-1000G-Nmix200	97	African	6803	0.113992	0.0162931	0.00517011	0.000466155	0.237963	0.0233221	0.142666	0.0233221	0	0.609084	0.108519	0.000501855	-0.031069	0.000496578	0	-0.00331823	0.000554262	3.69737e-08
0.005	0.05	0.8	PolyPred-S-1000G-Nmix200	97	East Asian	1222	0.109567	0.0173652	0.00965734	0.000974611	0.444496	0.0475258	0.266489	0.0475258	0	0.712658	0.123747	0.0223461	-0.0265818	0.000991694	0	-0.00389382	0.00103559	0.000291995
0.005	0.05	0.8	PolyPred-S-1000G-Nmix200	97	Non-British European	43805	0.0493896	0.000894285	0.0215025	0.00169332	0.989691	0	0.593351	0	0	0.593351	0	0	-0.0147366	0.00171169	1.43441e-13	-0.0147366	0.00171169	1.43441e-13
0.005	0.05	0.8	PolyPred-S-1000G-Nmix200	97	South Asian	8398	0.135488	0.0185248	0.0119379	0.000915787	0.549462	0.0430801	0.32942	0.0430801	0	0.662436	0.0894834	0.000279693	-0.0243012	0.000949506	0	-0.0060833	0.00106858	1.35761e-07
0.005	0.05	0.8	PolyPred-S-UK10K	100	African	6503	0.114171	0.016143	0.00761351	0.000448938	0.233371	0.012796	0.210091	0.012796	0	0.896937	0.0390354	0.00962687	-0.0286256	0.00048335	0	-0.000874833	0.000347566	0.0134404
0.005	0.05	0.8	PolyPred-S-UK10K	100	East Asian	922	0.109663	0.0173284	0.0127911	0.000979955	0.392074	0.029336	0.352963	0.029336	0	0.943908	0.0499008	0.263705	-0.0234481	0.00099511	0	-0.000760106	0.000703406	0.282497
0.005	0.05	0.8	PolyPred-S-UK10K	100	Non-British European	43505	0.0493799	0.000923123	0.0326241	0.000805606	1	0	0.900245	0	0	0.900245	0	0	-0.00361503	0.000788979	1.34515e-05	-0.00361503	0.000788979	1.34515e-05
0.005	0.05	0.8	PolyPred-S-UK10K	100	South Asian	8098	0.136079	0.018812	0.0162161	0.000671285	0.497058	0.0163918	0.447474	0.0163918	0	0.899834	0.0182841	3.26811e-07	-0.020023	0.000678875	0	-0.00180511	0.000542636	0.00123471
0.005	0.05	0.8	PolyPred-S-UK10K-Nmix100	100	African	6903	0.114156	0.0161566	0.00673423	0.000422901	0.209874	0.0122659	0.185828	0.0122659	0	0.793351	0.0474495	3.24727e-05	-0.0295049	0.000446354	0	-0.00175411	0.000404418	3.47566e-05
0.005	0.05	0.8	PolyPred-S-UK10K-Nmix100	100	East Asian	1322	0.109844	0.0174854	0.0115481	0.000948509	0.359902	0.0282627	0.318665	0.0282627	0	0.852189	0.0588766	0.0136751	-0.024691	0.000954769	0	-0.00200301	0.000807739	0.0148351
0.005	0.05	0.8	PolyPred-S-UK10K-Nmix100	100	Non-British European	43905	0.0493765	0.00092045	0.0320869	0.000846403	1	0	0.885423	0	0	0.885423	0	0	-0.00415218	0.000828531	2.36607e-06	-0.00415218	0.000828531	2.36607e-06
0.005	0.05	0.8	PolyPred-S-UK10K-Nmix100	100	South Asian	8498	0.136042	0.0188057	0.0148609	0.000706963	0.463144	0.0193141	0.410078	0.0193141	0	0.824633	0.0274693	5.60657e-09	-0.0213783	0.000716226	0	-0.00316032	0.00059349	6.32266e-07
0.005	0.05	0.8	PolyPred-S-UK10K-Nmix1000	100	African	6003	0.114053	0.0161301	0.00775838	0.000449009	0.229088	0.0122001	0.214089	0.0122001	0	0.914005	0.0387367	0.0287008	-0.0284807	0.000486512	0	-0.000729955	0.000355902	0.0429085
0.005	0.05	0.8	PolyPred-S-UK10K-Nmix1000	100	East Asian	422	0.110009	0.0182358	0.0149776	0.00139521	0.442254	0.041189	0.413299	0.041189	0	1.10526	0.088182	0.235454	-0.0212615	0.00140828	0	0.00142642	0.00116526	0.223813
0.005	0.05	0.8	PolyPred-S-UK10K-Nmix1000	100	Non-British European	43005	0.0493803	0.000929055	0.0328504	0.000883892	0.97	0	0.906491	0	0	0.906491	0	0	-0.00338869	0.000881	0.000212197	-0.00338869	0.000881	0.000212197
0.005	0.05	0.8	PolyPred-S-UK10K-Nmix1000	100	South Asian	7598	0.136144	0.0188236	0.0161255	0.000734212	0.476151	0.017292	0.444975	0.017292	0	0.894809	0.019029	2.63432e-07	-0.0201136	0.000743181	0	-0.00189567	0.000590314	0.00178264
0.005	0.05	0.8	PolyPred-S-UK10K-Nmix200	100	African	6803	0.11416	0.0161803	0.00721132	0.000441729	0.222438	0.0130579	0.198993	0.0130579	0	0.849556	0.0457613	0.0013993	-0.0290278	0.0004826	0	-0.00127702	0.000374193	0.000932941
0.005	0.05	0.8	PolyPred-S-UK10K-Nmix200	100	East Asian	1222	0.109703	0.0173707	0.0122809	0.00096871	0.378814	0.0294763	0.338886	0.0294763	0	0.906264	0.0585776	0.112742	-0.0239582	0.000979941	0	-0.00127023	0.000774349	0.1041
0.005	0.05	0.8	PolyPred-S-UK10K-Nmix200	100	Non-British European	43805	0.049376	0.000921859	0.0324195	0.000777048	1	0	0.894598	0	0	0.894598	0	0	-0.00381967	0.000763532	2.45459e-06	-0.00381967	0.000763532	2.45459e-06
0.005	0.05	0.8	PolyPred-S-UK10K-Nmix200	100	South Asian	8398	0.136042	0.0188095	0.0156511	0.000686365	0.482768	0.0196275	0.431883	0.0196275	0	0.868482	0.0262542	2.38656e-06	-0.0205881	0.00071535	0	-0.00237012	0.000556405	4.66843e-05
0.005	0.05	0.8	PolyPred-S-L1	100	African	6503	0.114171	0.016143	0.00688681	0.000472279	0.223721	0.0130582	0.190038	0.0130582	0	0.811326	0.0400697	8.12821e-06	-0.0293523	0.00050863	0	-0.00160153	0.000399083	0.000116591
0.005	0.05	0.8	PolyPred-S-L1	100	East Asian	922	0.109663	0.0173284	0.0117765	0.000957248	0.382565	0.0284519	0.324967	0.0284519	0	0.869042	0.0435398	0.0033365	-0.0244626	0.000975947	0	-0.00177463	0.000682892	0.0107864
0.005	0.05	0.8	PolyPred-S-L1	100	Non-British European	43505	0.0493799	0.000923123	0.0307831	0.00102743	1	0	0.849443	0	0	0.849443	0	0	-0.00545606	0.00101988	5.68798e-07	-0.00545606	0.00101988	5.68798e-07
0.005	0.05	0.8	PolyPred-S-L1	100	South Asian	8098	0.136079	0.018812	0.0148432	0.000751203	0.482187	0.0173943	0.40959	0.0173943	0	0.823652	0.0212455	5.42899e-13	-0.0213959	0.000769012	0	-0.003178	0.000679095	9.12349e-06
0.005	0.05	0.8	PolyPred-S-L1-Nmix100	100	African	6503	0.114171	0.016143	0.00688681	0.000472279	0.223721	0.0130582	0.190038	0.0130582	0	0.811326	0.0400697	8.12821e-06	-0.0293523	0.00050863	0	-0.00160153	0.000399083	0.000116591
0.005	0.05	0.8	PolyPred-S-L1-Nmix100	100	East Asian	922	0.109663	0.0173284	0.0117765	0.000957248	0.382565	0.0284519	0.324967	0.0284519	0	0.869042	0.0435398	0.0033365	-0.0244626	0.000975947	0	-0.00177463	0.000682892	0.0107864
0.005	0.05	0.8	PolyPred-S-L1-Nmix100	100	Non-British European	43505	0.0493799	0.000923123	0.0307831	0.00102743	1	0	0.849443	0	0	0.849443	0	0	-0.00545606	0.00101988	5.68798e-07	-0.00545606	0.00101988	5.68798e-07
0.005	0.05	0.8	PolyPred-S-L1-Nmix100	100	South Asian	8098	0.136079	0.018812	0.0148432	0.000751203	0.482187	0.0173943	0.40959	0.0173943	0	0.823652	0.0212455	5.42899e-13	-0.0213959	0.000769012	0	-0.003178	0.000679095	9.12349e-06
0.005	0.05	0.8	PolyPred-S-L1-Nmix1000	100	African	6503	0.114171	0.016143	0.00688681	0.000472279	0.223721	0.0130582	0.190038	0.0130582	0	0.811326	0.0400697	8.12821e-06	-0.0293523	0.00050863	0	-0.00160153	0.000399083	0.000116591
0.005	0.05	0.8	PolyPred-S-L1-Nmix1000	100	East Asian	922	0.109663	0.0173284	0.0117765	0.000957248	0.382565	0.0284519	0.324967	0.0284519	0	0.869042	0.0435398	0.0033365	-0.0244626	0.000975947	0	-0.00177463	0.000682892	0.0107864
0.005	0.05	0.8	PolyPred-S-L1-Nmix1000	100	Non-British European	43505	0.0493799	0.000923123	0.0307831	0.00102743	1	0	0.849443	0	0	0.849443	0	0	-0.00545606	0.00101988	5.68798e-07	-0.00545606	0.00101988	5.68798e-07
0.005	0.05	0.8	PolyPred-S-L1-Nmix1000	100	South Asian	8098	0.136079	0.018812	0.0148432	0.000751203	0.482187	0.0173943	0.40959	0.0173943	0	0.823652	0.0212455	5.42899e-13	-0.0213959	0.000769012	0	-0.003178	0.000679095	9.12349e-06
0.005	0.05	0.8	PolyPred-S-L1-Nmix200	100	African	6503	0.114171	0.016143	0.00688681	0.000472279	0.223721	0.0130582	0.190038	0.0130582	0	0.811326	0.0400697	8.12821e-06	-0.0293523	0.00050863	0	-0.00160153	0.000399083	0.000116591
0.005	0.05	0.8	PolyPred-S-L1-Nmix200	100	East Asian	922	0.109663	0.0173284	0.0117765	0.000957248	0.382565	0.0284519	0.324967	0.0284519	0	0.869042	0.0435398	0.0033365	-0.0244626	0.000975947	0	-0.00177463	0.000682892	0.0107864
0.005	0.05	0.8	PolyPred-S-L1-Nmix200	100	Non-British European	43505	0.0493799	0.000923123	0.0307831	0.00102743	1	0	0.849443	0	0	0.849443	0	0	-0.00545606	0.00101988	5.68798e-07	-0.00545606	0.00101988	5.68798e-07
0.005	0.05	0.8	PolyPred-S-L1-Nmix200	100	South Asian	8098	0.136079	0.018812	0.0148432	0.000751203	0.482187	0.0173943	0.40959	0.0173943	0	0.823652	0.0212455	5.42899e-13	-0.0213959	0.000769012	0	-0.003178	0.000679095	9.12349e-06
0.005	0.05	0.8	PolyPred-S-Nmix100	100	African	6903	0.114156	0.0161566	0.00716555	0.000428513	0.213751	0.0124306	0.19773	0.0124306	0	0.844164	0.0453286	0.00085884	-0.0290736	0.000463722	0	-0.00132279	0.000386715	0.000909262
0.005	0.05	0.8	PolyPred-S-Nmix100	100	East Asian	1322	0.109844	0.0174854	0.012119	0.00089899	0.361514	0.0254908	0.334417	0.0254908	0	0.894313	0.0537184	0.0519329	-0.0241201	0.00091087	0	-0.00143218	0.000768512	0.0653457
0.005	0.05	0.8	PolyPred-S-Nmix100	100	Non-British European	43905	0.0493765	0.00092045	0.0335229	0.000612399	1	0	0.925047	0	0	0.925047	0	0	-0.00271622	0.000577803	8.38282e-06	-0.00271622	0.000577803	8.38282e-06
0.005	0.05	0.8	PolyPred-S-Nmix100	100	South Asian	8498	0.136042	0.0188057	0.0155301	0.000694371	0.463268	0.0202762	0.428545	0.0202762	0	0.861769	0.0275934	2.38496e-06	-0.020709	0.000712756	0	-0.00249109	0.000525538	7.16516e-06
0.005	0.05	0.8	PolyPred-S-Nmix1000	100	African	6003	0.114053	0.0161301	0.00846474	0.000454187	0.245468	0.0121428	0.23358	0.0121428	0	0.99722	0.0359092	0.938453	-0.0277744	0.000488033	0	-2.35956e-05	0.000349059	0.946242
0.005	0.05	0.8	PolyPred-S-Nmix1000	100	East Asian	422	0.110009	0.0182358	0.0151371	0.00137058	0.438959	0.0393389	0.417701	0.0393389	0	1.11703	0.0840815	0.167068	-0.021102	0.00138889	0	0.00158595	0.00110486	0.154316
0.005	0.05	0.8	PolyPred-S-Nmix1000	100	Non-British European	43005	0.0493803	0.000929055	0.0337944	0.00075645	0.98	0	0.932539	0	0	0.932539	0	0	-0.00244472	0.000730519	0.00115745	-0.00244472	0.000730519	0.00115745
0.005	0.05	0.8	PolyPred-S-Nmix1000	100	South Asian	7598	0.136144	0.0188236	0.0166647	0.000682704	0.483259	0.0179286	0.459855	0.0179286	0	0.924731	0.0203623	0.000358675	-0.0195744	0.000688708	0	-0.00135644	0.000499299	0.0077836
0.005	0.05	0.8	PolyPred-S-Nmix200	100	African	6803	0.11416	0.0161803	0.00784859	0.000449361	0.230417	0.012692	0.216578	0.012692	0	0.924632	0.0426728	0.0804481	-0.0283905	0.000480764	0	-0.000639747	0.000371244	0.087965
0.005	0.05	0.8	PolyPred-S-Nmix200	100	East Asian	1222	0.109703	0.0173707	0.0126966	0.000938863	0.372745	0.0272336	0.350357	0.0272336	0	0.936941	0.0532205	0.238906	-0.0235425	0.000958895	0	-0.000854527	0.000709751	0.231467
0.005	0.05	0.8	PolyPred-S-Nmix200	100	Non-British European	43805	0.049376	0.000921859	0.0340625	0.000550591	1	0	0.939937	0	0	0.939937	0	0	-0.00217663	0.00050059	3.33567e-05	-0.00217663	0.00050059	3.33567e-05
0.005	0.05	0.8	PolyPred-S-Nmix200	100	South Asian	8398	0.136042	0.0188095	0.0163465	0.000640742	0.479897	0.0187078	0.451073	0.0187078	0	0.90707	0.0237882	0.000171273	-0.0198926	0.000666801	0	-0.0016747	0.000469503	0.000558364
0.005	0.05	0.8	PolyPred-1000G	97	African	6503	0.114003	0.016265	0.00726511	0.000460437	0.291292	0.0240709	0.200477	0.0240709	0	0.855893	0.11296	0.205128	-0.028974	0.000497806	0	-0.00122323	0.00048332	0.0130026
0.005	0.05	0.8	PolyPred-1000G	97	East Asian	922	0.109555	0.0172821	0.00824205	0.000803454	0.330462	0.0340115	0.227435	0.0340115	0	0.608217	0.0819159	6.24175e-06	-0.0279971	0.000816974	0	-0.00530911	0.000933927	1.40711e-07
0.005	0.05	0.8	PolyPred-1000G	97	Non-British European	43505	0.049394	0.000896317	0.0239125	0.00165365	0.958763	0	0.659853	0	0	0.659853	0	0	-0.0123266	0.0016398	2.94513e-11	-0.0123266	0.0016398	2.94513e-11
0.005	0.05	0.8	PolyPred-1000G	97	South Asian	8098	0.135536	0.0185299	0.0112659	0.000900311	0.451702	0.0290155	0.310876	0.0290155	0	0.625147	0.0562071	1.63763e-09	-0.0249732	0.000888728	0	-0.0067553	0.00095767	2.68934e-10
0.005	0.05	0.8	PolyPred-1000G-Nmix100	97	African	6903	0.113988	0.0162662	0.0050448	0.000452955	0.225216	0.0209313	0.139209	0.0209313	0	0.594321	0.103451	0.000165195	-0.0311943	0.000471055	0	-0.00344354	0.000550308	1.0898e-08
0.005	0.05	0.8	PolyPred-1000G-Nmix100	97	East Asian	1322	0.109706	0.0175013	0.00786835	0.00083268	0.351268	0.0373985	0.217123	0.0373985	0	0.58064	0.0961044	3.22338e-05	-0.0283708	0.000847367	0	-0.00568281	0.00101185	1.89678e-07
0.005	0.05	0.8	PolyPred-1000G-Nmix100	97	Non-British European	43905	0.0493902	0.000892738	0.0223999	0.00161404	1	0	0.618113	0	0	0.618113	0	0	-0.0138393	0.00160705	1.42109e-13	-0.0138393	0.00160705	1.42109e-13
0.005	0.05	0.8	PolyPred-1000G-Nmix100	97	South Asian	8498	0.135491	0.0185247	0.0104064	0.000897222	0.464573	0.0420469	0.287158	0.0420469	0	0.577452	0.0855683	3.32583e-06	-0.0258328	0.000897955	0	-0.00761483	0.000994226	1.48577e-11
0.005	0.05	0.8	PolyPred-1000G-Nmix1000	97	African	6003	0.113871	0.0162537	0.0071333	0.000474265	0.275704	0.0211261	0.19684	0.0211261	0	0.840365	0.102424	0.122388	-0.0291058	0.000514395	0	-0.00135504	0.000506412	0.00876733
0.005	0.05	0.8	PolyPred-1000G-Nmix1000	97	East Asian	422	0.109898	0.0182773	0.00992065	0.0012221	0.383436	0.0523478	0.273755	0.0523478	0	0.732089	0.141555	0.0614191	-0.0263185	0.00125057	0	-0.00363051	0.00137918	0.00988162
0.005	0.05	0.8	PolyPred-1000G-Nmix1000	97	Non-British European	43005	0.0493949	0.00090248	0.0234724	0.00166357	0.907216	0	0.64771	0	0	0.64771	0	0	-0.0127667	0.00163871	7.85638e-12	-0.0127667	0.00163871	7.85638e-12
0.005	0.05	0.8	PolyPred-1000G-Nmix1000	97	South Asian	7598	0.135587	0.0185278	0.0117484	0.000938567	0.45408	0.0284861	0.324192	0.0284861	0	0.651923	0.0563059	1.53594e-08	-0.0244907	0.000930751	0	-0.00627277	0.000997014	9.33084e-09
0.005	0.05	0.8	PolyPred-1000G-Nmix200	97	African	6803	0.113992	0.0162931	0.00566487	0.000449134	0.251917	0.0203191	0.156319	0.0203191	0	0.66737	0.0978557	0.000985736	-0.0305743	0.000475058	0	-0.00282347	0.000505167	2.13392e-07
0.005	0.05	0.8	PolyPred-1000G-Nmix200	97	East Asian	1222	0.109567	0.0173652	0.00875675	0.000860158	0.389414	0.0421895	0.241638	0.0421895	0	0.6462	0.110747	0.00189443	-0.0274824	0.000875088	0	-0.00479441	0.00103281	1.09301e-05
0.005	0.05	0.8	PolyPred-1000G-Nmix200	97	Non-British European	43805	0.0493896	0.000894285	0.022487	0.00160629	1	0	0.620518	0	0	0.620518	0	0	-0.0137521	0.00160805	1.90292e-13	-0.0137521	0.00160805	1.90292e-13
0.005	0.05	0.8	PolyPred-1000G-Nmix200	97	South Asian	8398	0.135488	0.0185248	0.0117976	0.000875391	0.52464	0.0428975	0.325548	0.0428975	0	0.654651	0.0868209	0.000134987	-0.0244415	0.000869277	0	-0.0062236	0.000970801	5.40718e-09
0.005	0.05	0.8	PolyPred-UK10K	100	African	6503	0.114171	0.016143	0.00854603	0.000392151	0.237497	0.0110907	0.235823	0.0110907	0	1.0068	0.0238453	0.77623	-0.0276931	0.000447929	0	5.76886e-05	0.000197538	0.770868
0.005	0.05	0.8	PolyPred-UK10K	100	East Asian	922	0.109663	0.0173284	0.0136328	0.00092952	0.37886	0.0256823	0.37619	0.0256823	0	1.00602	0.0230409	0.794265	-0.0226063	0.000933487	0	8.16424e-05	0.000312654	0.794537
0.005	0.05	0.8	PolyPred-UK10K	100	Non-British European	43505	0.0493799	0.000923123	0.0359837	0.000253288	1	0	0.992953	0	0	0.992953	0	0	-0.000255378	0.000169537	0.135168	-0.000255378	0.000169537	0.135168
0.005	0.05	0.8	PolyPred-UK10K	100	South Asian	8098	0.136079	0.018812	0.0180114	0.000550472	0.500541	0.0152089	0.497014	0.0152089	0	0.999454	0.0101344	0.957154	-0.0182278	0.00056281	0	-9.83686e-06	0.000153554	0.949051
0.005	0.05	0.8	PolyPred-UK10K-Nmix100	100	African	6903	0.114156	0.0161566	0.00714012	0.000419895	0.206826	0.0120767	0.197028	0.0120767	0	0.841169	0.0395857	0.000116885	-0.029099	0.000466897	0	-0.00134821	0.000340169	0.00013961
0.005	0.05	0.8	PolyPred-UK10K-Nmix100	100	East Asian	1322	0.109844	0.0174854	0.0123327	0.000904865	0.357238	0.0256996	0.340314	0.0256996	0	0.910084	0.0457428	0.0521371	-0.0239064	0.000905147	0	-0.00121846	0.000603981	0.0463621
0.005	0.05	0.8	PolyPred-UK10K-Nmix100	100	Non-British European	43905	0.0493765	0.00092045	0.0345223	0.000475256	1	0	0.952625	0	0	0.952625	0	0	-0.00171681	0.000433823	0.000142649	-0.00171681	0.000433823	0.000142649
0.005	0.05	0.8	PolyPred-UK10K-Nmix100	100	South Asian	8498	0.136042	0.0188057	0.0162054	0.000597898	0.469417	0.016718	0.447179	0.016718	0	0.899239	0.0211719	6.63538e-06	-0.0200338	0.000607854	0	-0.00181583	0.00038337	7.26912e-06
0.005	0.05	0.8	PolyPred-UK10K-Nmix1000	100	African	6003	0.114053	0.0161301	0.00893675	0.00036485	0.244826	0.0101023	0.246605	0.0101023	0	1.05283	0.0194644	0.00784152	-0.0273024	0.000422585	0	0.000448415	0.000166902	0.00846482
0.005	0.05	0.8	PolyPred-UK10K-Nmix1000	100	East Asian	422	0.110009	0.0182358	0.0164685	0.00134712	0.451163	0.0367047	0.454441	0.0367047	0	1.21529	0.0718502	0.00345344	-0.0197706	0.00133533	0	0.00291738	0.000971768	0.00339365
0.005	0.05	0.8	PolyPred-UK10K-Nmix1000	100	Non-British European	43005	0.0493803	0.000929055	0.0365024	0.000194626	1	0	1.00726	0	0	1.00726	0	0	0.000263274	7.95048e-05	0.00129636	0.000263274	7.95048e-05	0.00129636
0.005	0.05	0.8	PolyPred-UK10K-Nmix1000	100	South Asian	7598	0.136144	0.0188236	0.0182587	0.00056988	0.500205	0.0156268	0.503839	0.0156268	0	1.01318	0.00965243	0.175249	-0.0179804	0.000578736	0	0.000237494	0.000166435	0.156743
0.005	0.05	0.8	PolyPred-UK10K-Nmix200	100	African	6803	0.11416	0.0161803	0.00782788	0.000425105	0.221499	0.0121939	0.216006	0.0121939	0	0.922192	0.0335521	0.0224489	-0.0284112	0.000483755	0	-0.000660463	0.000276493	0.0188026
0.005	0.05	0.8	PolyPred-UK10K-Nmix200	100	East Asian	1222	0.109703	0.0173707	0.0131182	0.00086805	0.371195	0.0246276	0.361991	0.0246276	0	0.968052	0.0416816	0.445209	-0.0231209	0.000881864	0	-0.000432939	0.000536429	0.421558
0.005	0.05	0.8	PolyPred-UK10K-Nmix200	100	Non-British European	43805	0.049376	0.000921859	0.0353405	0.000300322	1	0	0.975203	0	0	0.975203	0	0	-0.000898607	0.000248855	0.000480983	-0.000898607	0.000248855	0.000480983
0.005	0.05	0.8	PolyPred-UK10K-Nmix200	100	South Asian	8398	0.136042	0.0188095	0.0170807	0.000619593	0.483316	0.0179481	0.471332	0.0179481	0	0.94781	0.0210689	0.0149387	-0.0191585	0.000629369	0	-0.000940534	0.000345616	0.00768283
0.005	0.05	0.8	PolyPred-L1	100	African	6503	0.114171	0.016143	0.00782001	0.000385212	0.219223	0.0108123	0.215789	0.0108123	0	0.921265	0.0227823	0.000809139	-0.0284191	0.000435899	0	-0.000668328	0.000188897	0.000615448
0.005	0.05	0.8	PolyPred-L1	100	East Asian	922	0.109663	0.0173284	0.0128052	0.000899926	0.358976	0.0250286	0.353353	0.0250286	0	0.944952	0.0228412	0.017797	-0.0234339	0.000905512	0	-0.000745968	0.000300101	0.0146039
0.005	0.05	0.8	PolyPred-L1	100	Non-British European	43505	0.0493799	0.000923123	0.0356715	0.000244885	1	0	0.984336	0	0	0.984336	0	0	-0.000567653	0.000140446	0.000104976	-0.000567653	0.000140446	0.000104976
0.005	0.05	0.8	PolyPred-L1	100	South Asian	8098	0.136079	0.018812	0.0175349	0.000544477	0.491565	0.0153879	0.483865	0.0153879	0	0.973013	0.010528	0.0118717	-0.0187043	0.000563723	0	-0.000486335	0.000170589	0.00530576
0.005	0.05	0.8	PolyPred-L1-Nmix100	100	African	6503	0.114171	0.016143	0.00782001	0.000385212	0.219223	0.0108123	0.215789	0.0108123	0	0.921265	0.0227823	0.000809139	-0.0284191	0.000435899	0	-0.000668328	0.000188897	0.000615448
0.005	0.05	0.8	PolyPred-L1-Nmix100	100	East Asian	922	0.109663	0.0173284	0.0128052	0.000899926	0.358976	0.0250286	0.353353	0.0250286	0	0.944952	0.0228412	0.017797	-0.0234339	0.000905512	0	-0.000745968	0.000300101	0.0146039
0.005	0.05	0.8	PolyPred-L1-Nmix100	100	Non-British European	43505	0.0493799	0.000923123	0.0356715	0.000244885	1	0	0.984336	0	0	0.984336	0	0	-0.000567653	0.000140446	0.000104976	-0.000567653	0.000140446	0.000104976
0.005	0.05	0.8	PolyPred-L1-Nmix100	100	South Asian	8098	0.136079	0.018812	0.0175349	0.000544477	0.491565	0.0153879	0.483865	0.0153879	0	0.973013	0.010528	0.0118717	-0.0187043	0.000563723	0	-0.000486335	0.000170589	0.00530576
0.005	0.05	0.8	PolyPred-L1-Nmix1000	100	African	6503	0.114171	0.016143	0.00782001	0.000385212	0.219223	0.0108123	0.215789	0.0108123	0	0.921265	0.0227823	0.000809139	-0.0284191	0.000435899	0	-0.000668328	0.000188897	0.000615448
0.005	0.05	0.8	PolyPred-L1-Nmix1000	100	East Asian	922	0.109663	0.0173284	0.0128052	0.000899926	0.358976	0.0250286	0.353353	0.0250286	0	0.944952	0.0228412	0.017797	-0.0234339	0.000905512	0	-0.000745968	0.000300101	0.0146039
0.005	0.05	0.8	PolyPred-L1-Nmix1000	100	Non-British European	43505	0.0493799	0.000923123	0.0356715	0.000244885	1	0	0.984336	0	0	0.984336	0	0	-0.000567653	0.000140446	0.000104976	-0.000567653	0.000140446	0.000104976
0.005	0.05	0.8	PolyPred-L1-Nmix1000	100	South Asian	8098	0.136079	0.018812	0.0175349	0.000544477	0.491565	0.0153879	0.483865	0.0153879	0	0.973013	0.010528	0.0118717	-0.0187043	0.000563723	0	-0.000486335	0.000170589	0.00530576
0.005	0.05	0.8	PolyPred-L1-Nmix200	100	African	6503	0.114171	0.016143	0.00782001	0.000385212	0.219223	0.0108123	0.215789	0.0108123	0	0.921265	0.0227823	0.000809139	-0.0284191	0.000435899	0	-0.000668328	0.000188897	0.000615448
0.005	0.05	0.8	PolyPred-L1-Nmix200	100	East Asian	922	0.109663	0.0173284	0.0128052	0.000899926	0.358976	0.0250286	0.353353	0.0250286	0	0.944952	0.0228412	0.017797	-0.0234339	0.000905512	0	-0.000745968	0.000300101	0.0146039
0.005	0.05	0.8	PolyPred-L1-Nmix200	100	Non-British European	43505	0.0493799	0.000923123	0.0356715	0.000244885	1	0	0.984336	0	0	0.984336	0	0	-0.000567653	0.000140446	0.000104976	-0.000567653	0.000140446	0.000104976
0.005	0.05	0.8	PolyPred-L1-Nmix200	100	South Asian	8098	0.136079	0.018812	0.0175349	0.000544477	0.491565	0.0153879	0.483865	0.0153879	0	0.973013	0.010528	0.0118717	-0.0187043	0.000563723	0	-0.000486335	0.000170589	0.00530576
0.005	0.05	0.8	PolyPred-Nmix100	100	African	6903	0.114156	0.0161566	0.0073338	0.000443865	0.207139	0.0128775	0.202372	0.0128775	0	0.863985	0.0417191	0.00152682	-0.0289053	0.000500301	0	-0.00115454	0.000352748	0.00146611
0.005	0.05	0.8	PolyPred-Nmix100	100	East Asian	1322	0.109844	0.0174854	0.0124606	0.000845948	0.351943	0.0234523	0.343845	0.0234523	0	0.919525	0.0448252	0.0756564	-0.0237785	0.000855456	0	-0.00109053	0.000615765	0.0796358
0.005	0.05	0.8	PolyPred-Nmix100	100	Non-British European	43905	0.0493765	0.00092045	0.0354052	0.00032414	1	0	0.976988	0	0	0.976988	0	0	-0.00083392	0.000257637	0.00164473	-0.00083392	0.000257637	0.00164473
0.005	0.05	0.8	PolyPred-Nmix100	100	South Asian	8498	0.136042	0.0188057	0.0165053	0.000619515	0.466182	0.0180209	0.455454	0.0180209	0	0.915881	0.023609	0.000565848	-0.0197339	0.000635146	0	-0.00151593	0.000386084	0.000159484
0.005	0.05	0.8	PolyPred-Nmix1000	100	African	6003	0.114053	0.0161301	0.00931635	0.00039454	0.254318	0.0108916	0.25708	0.0108916	0	1.09755	0.0209436	9.96654e-06	-0.0269228	0.000449505	0	0.000828008	0.000176762	8.95894e-06
0.005	0.05	0.8	PolyPred-Nmix1000	100	East Asian	422	0.110009	0.0182358	0.0158171	0.00132968	0.431774	0.0360992	0.436464	0.0360992	0	1.16721	0.0688488	0.0169576	-0.020422	0.00132934	0	0.00226592	0.000943768	0.018221
0.005	0.05	0.8	PolyPred-Nmix1000	100	Non-British European	43005	0.0493803	0.000929055	0.0366327	0.00022131	1	0	1.01086	0	0	1.01086	0	0	0.000393606	0.000109601	0.000514278	0.000393606	0.000109601	0.000514278
0.005	0.05	0.8	PolyPred-Nmix1000	100	South Asian	7598	0.136144	0.0188236	0.0183156	0.000565584	0.499979	0.0154207	0.50541	0.0154207	0	1.01634	0.00839446	0.0544604	-0.0179235	0.000574227	0	0.000294424	0.000137919	0.0352488
0.005	0.05	0.8	PolyPred-Nmix200	100	African	6803	0.11416	0.0161803	0.00817693	0.000438764	0.229444	0.0124402	0.225638	0.0124402	0	0.963313	0.0350659	0.298	-0.0280622	0.000484971	0	-0.000311413	0.000297846	0.298314
0.005	0.05	0.8	PolyPred-Nmix200	100	East Asian	1222	0.109703	0.0173707	0.0134752	0.000914255	0.378112	0.025372	0.371841	0.025372	0	0.994394	0.0413409	0.892401	-0.0227639	0.000926595	0	-7.59737e-05	0.000544102	0.889235
0.005	0.05	0.8	PolyPred-Nmix200	100	Non-British European	43805	0.049376	0.000921859	0.035638	0.000298929	1	0	0.983413	0	0	0.983413	0	0	-0.000601082	0.000227748	0.00965357	-0.000601082	0.000227748	0.00965357
0.005	0.05	0.8	PolyPred-Nmix200	100	South Asian	8398	0.136042	0.0188095	0.0174239	0.000584102	0.488913	0.0169898	0.480804	0.0169898	0	0.966857	0.0177674	0.0650918	-0.0188152	0.000600563	0	-0.000597269	0.000283342	0.0375613
0.005	0.05	0.8	SBayesR	100	African	6503	0.114171	0.016143	0.00722967	0.000470688	0.228969	0.012069	0.199499	0.012069	0	0.851718	0.0317219	9.31884e-06	-0.0290095	0.000506335	0	-0.00125867	0.000373188	0.0010631
0.005	0.05	0.8	SBayesR	100	East Asian	922	0.109663	0.0173284	0.0123462	0.000974793	0.391014	0.0275277	0.340688	0.0275277	0	0.911083	0.0407058	0.0312938	-0.0238929	0.000990068	0	-0.00120494	0.000698409	0.0876015
0.005	0.05	0.8	SBayesR	100	Non-British European	43505	0.0493799	0.000923123	0.0315749	0.00102225	1	0	0.871294	0	0	0.871294	0	0	-0.00466421	0.00101896	1.36912e-05	-0.00466421	0.00101896	1.36912e-05
0.005	0.05	0.8	SBayesR	100	South Asian	8098	0.136079	0.018812	0.015274	0.000772408	0.483739	0.015543	0.421479	0.015543	0	0.84756	0.0187731	1.32605e-12	-0.0209651	0.000786289	0	-0.00274716	0.00071144	0.000201203
0.005	0.05	1	P+T	100	African	6503	0.0372487	0.00232031	0.00797368	0.000280746	0.365468	0.0135506	0.22003	0.0135506	0	0.548598	0.0253864	0	-0.0282654	0.00037309	0	-0.00656097	0.000290113	0
0.005	0.05	1	P+T	100	East Asian	922	0.034066	0.00242177	0.0140113	0.000724321	0.642199	0.0332586	0.386635	0.0332586	0	0.623254	0.0406013	4.21885e-15	-0.0222278	0.000741037	0	-0.0084696	0.000745324	0
0.005	0.05	1	P+T	100	Non-British European	43505	0.0493799	0.000923123	0.0218177	0.000202192	1	0	0.602049	0	0	0.602049	0	0	-0.0144214	0.000181279	0	-0.0144214	0.000181279	0
0.005	0.05	1	P+T	100	South Asian	8098	0.0446294	0.00169423	0.0183182	0.000341971	0.839602	0.0151164	0.505482	0.0151164	0	0.598049	0.0144785	0	-0.0179209	0.000360707	0	-0.0123118	0.000357417	0
0.005	0.05	1	BOLT-LMM	100	African	6503	0.0372487	0.00232031	0.0145347	0.00037525	0.401076	0.0107367	0.401076	0.0107367	0	1	0	1	-0.0217045	0.000433642	0	0	0	1
0.005	0.05	1	BOLT-LMM	100	East Asian	922	0.034066	0.00242177	0.0224809	0.00101076	0.62035	0.0276581	0.62035	0.0276581	0	1	0	1	-0.0137582	0.00100366	0	0	0	1
0.005	0.05	1	BOLT-LMM	100	Non-British European	43505	0.0493799	0.000923123	0.0362391	0.000186683	1	0	1	0	1	1	0	1	0	0	1	0	0	1
0.005	0.05	1	BOLT-LMM	100	South Asian	8098	0.0446294	0.00169423	0.03063	0.000393232	0.845219	0.0112202	0.845219	0.0112202	0	1	0	1	-0.00560913	0.000415609	0	0	0	1
0.005	0.05	1	PolyFun-pred	100	African	6503	0.0372487	0.00232031	0.0121346	0.000319081	0.405097	0.0112302	0.334847	0.0112302	0	0.834871	0.0235681	3.00166e-10	-0.0241046	0.000384064	0	-0.00240009	0.000318539	2.34859e-11
0.005	0.05	1	PolyFun-pred	100	East Asian	922	0.034066	0.00242177	0.0179339	0.000864506	0.598699	0.0291225	0.494876	0.0291225	0	0.797737	0.0309283	2.72007e-09	-0.0183053	0.000892188	0	-0.00454706	0.000661948	5.76854e-10
0.005	0.05	1	PolyFun-pred	100	Non-British European	43505	0.0493799	0.000923123	0.0299547	0.000200181	1	0	0.826585	0	0	0.826585	0	0	-0.00628439	0.000128582	0	-0.00628439	0.000128582	0
0.005	0.05	1	PolyFun-pred	100	South Asian	8098	0.0446294	0.00169423	0.0243662	0.000342379	0.813435	0.0119363	0.672373	0.0119363	0	0.795502	0.00941987	0	-0.0118729	0.000359667	0	-0.00626377	0.000254827	0
0.005	0.05	1	PolyFun-pred-1000G	97	African	6503	0.0372958	0.00231039	0.00161971	0.00031676	0.304065	0.0360131	0.0446952	0.0360131	0	0.111438	0.0923555	8.88178e-16	-0.0346194	0.000347343	0	-0.0129149	0.000499651	0
0.005	0.05	1	PolyFun-pred-1000G	97	East Asian	922	0.0341497	0.0023897	0.00293366	0.00042827	0.550729	0.0640754	0.0809528	0.0640754	0	0.130495	0.103107	3.41727e-13	-0.0333055	0.000470511	0	-0.0195473	0.00106938	0
0.005	0.05	1	PolyFun-pred-1000G	97	Non-British European	43505	0.049394	0.000896316	0.00532687	0.000860257	1	0	0.146992	0	0	0.146992	0	0	-0.0309123	0.000867218	0	-0.0309123	0.000867218	0
0.005	0.05	1	PolyFun-pred-1000G	97	South Asian	8098	0.0446696	0.00170077	0.00405427	0.000686693	0.761099	0.0312015	0.111876	0.0312015	0	0.132363	0.0370027	0	-0.0321849	0.000702336	0	-0.0265757	0.000808053	0
0.005	0.05	1	PolyFun-pred-UK10K	100	African	6503	0.0372487	0.00232031	0.0112144	0.000355493	0.392795	0.0116095	0.309457	0.0116095	0	0.771565	0.0234851	4.44089e-16	-0.0250247	0.000420608	0	-0.00332022	0.000349416	1.33227e-15
0.005	0.05	1	PolyFun-pred-UK10K	100	East Asian	922	0.034066	0.00242177	0.0168153	0.000908907	0.58897	0.0305679	0.46401	0.0305679	0	0.747981	0.0345622	7.62777e-11	-0.0194238	0.000919649	0	-0.00566562	0.000760773	3.59366e-11
0.005	0.05	1	PolyFun-pred-UK10K	100	Non-British European	43505	0.0493799	0.000923123	0.0285504	0.000449357	1	0	0.787833	0	0	0.787833	0	0	-0.00768876	0.00043146	0	-0.00768876	0.00043146	0
0.005	0.05	1	PolyFun-pred-UK10K	100	South Asian	8098	0.0446294	0.00169423	0.0232437	0.00047451	0.814128	0.0121322	0.641397	0.0121322	0	0.758853	0.0106024	0	-0.0129955	0.000488229	0	-0.00738633	0.000481951	0
0.005	0.05	1	PolyFun-pred-L1	100	African	6503	0.0372487	0.00232031	0.00318552	0.000189705	0.362145	0.02179	0.0879029	0.02179	0	0.219167	0.0518569	0	-0.0330536	0.0002684	0	-0.0113491	0.000361899	0
0.005	0.05	1	PolyFun-pred-L1	100	East Asian	922	0.034066	0.00242177	0.00497787	0.000490439	0.565906	0.0534931	0.137362	0.0534931	0	0.221426	0.0811407	8.88178e-16	-0.0312613	0.000513749	0	-0.0175031	0.000950375	0
0.005	0.05	1	PolyFun-pred-L1	100	Non-British European	43505	0.0493799	0.000923123	0.00879627	0.000161919	1	0	0.242729	0	0	0.242729	0	0	-0.0274429	0.000212887	0	-0.0274429	0.000212887	0
0.005	0.05	1	PolyFun-pred-L1	100	South Asian	8098	0.0446294	0.00169423	0.00699309	0.000223468	0.795006	0.0245136	0.192971	0.0245136	0	0.228309	0.0259301	0	-0.029246	0.00029694	0	-0.0236369	0.000359632	0
0.005	0.05	1	PolyPred	100	African	6503	0.0372487	0.00232031	0.0156485	0.000405173	0.433186	0.0119853	0.431812	0.0119853	0	1.07663	0.0153564	2.58398e-06	-0.0205907	0.000461945	0	0.00111381	0.000210683	7.44436e-07
0.005	0.05	1	PolyPred	100	East Asian	922	0.034066	0.00242177	0.0228937	0.00107422	0.63375	0.0298425	0.63174	0.0298425	0	1.01836	0.0175397	0.297722	-0.0133454	0.0010796	0	0.000412778	0.000372031	0.269891
0.005	0.05	1	PolyPred	100	Non-British European	43505	0.0493799	0.000923123	0.0361242	0.000256182	1	0	0.996828	0	0	0.996828	0	0	-0.000114942	0.000175283	0.513505	-0.000114942	0.000175283	0.513505
0.005	0.05	1	PolyPred	100	South Asian	8098	0.0446294	0.00169423	0.0310218	0.000420882	0.858754	0.012284	0.85603	0.012284	0	1.01279	0.00651668	0.0524765	-0.00521735	0.000441034	0	0.000391785	0.000144542	0.00791939
0.005	0.05	1	PolyPred-S	100	African	6503	0.0372487	0.00232031	0.0146506	0.000515667	0.430079	0.0129958	0.404275	0.0129958	0	1.00797	0.0249206	0.749658	-0.0215886	0.000541998	0	0.000115901	0.000440518	0.79302
0.005	0.05	1	PolyPred-S	100	East Asian	922	0.034066	0.00242177	0.0215074	0.00109952	0.631366	0.0305768	0.593485	0.0305768	0	0.956694	0.0259828	0.0987299	-0.0147318	0.00111394	0	-0.000973563	0.000686852	0.159498
0.005	0.05	1	PolyPred-S	100	Non-British European	43505	0.0493799	0.000923123	0.0340648	0.000547644	1	0	0.940001	0	0	0.940001	0	0	-0.00217431	0.000497174	3.0284e-05	-0.00217431	0.000497174	3.0284e-05
0.005	0.05	1	PolyPred-S	100	South Asian	8098	0.0446294	0.00169423	0.0287915	0.000716358	0.845198	0.0141927	0.794487	0.0141927	0	0.939978	0.0141095	4.76902e-05	-0.00744762	0.000695826	0	-0.00183849	0.000685851	0.00860977
0.005	0.05	1	PolyPred-S-1000G	97	African	6503	0.0372958	0.00231039	0.0101241	0.000774409	0.433588	0.0300101	0.279368	0.0300101	0	0.696546	0.0773812	0.00016515	-0.0261151	0.000813037	0	-0.0044106	0.000797959	2.78932e-07
0.005	0.05	1	PolyPred-S-1000G	97	East Asian	922	0.0341497	0.0023897	0.0121975	0.0012154	0.522388	0.0433944	0.336583	0.0433944	0	0.54257	0.0615516	4.44127e-11	-0.0240416	0.00122501	0	-0.0102834	0.00132233	8.40683e-12
0.005	0.05	1	PolyPred-S-1000G	97	Non-British European	43505	0.049394	0.000896316	0.021183	0.00171208	0.907216	0	0.584535	0	0	0.584535	0	0	-0.0150561	0.00172906	8.83738e-14	-0.0150561	0.00172906	8.83738e-14
0.005	0.05	1	PolyPred-S-1000G	97	South Asian	8098	0.0446696	0.00170077	0.0184108	0.00144205	0.78849	0.0351933	0.508037	0.0351933	0	0.601072	0.0425371	3.10862e-15	-0.0178283	0.00145096	0	-0.0122192	0.00153207	3.19966e-12
0.005	0.05	1	PolyPred-S-1000G-Nmix100	97	African	6903	0.0373014	0.00230341	0.00799962	0.000778833	0.370332	0.0317081	0.220745	0.0317081	0	0.550382	0.0810982	2.59431e-07	-0.0282395	0.000821492	0	-0.00653504	0.000841765	8.96394e-12
0.005	0.05	1	PolyPred-S-1000G-Nmix100	97	East Asian	1322	0.033974	0.00235349	0.0124647	0.00128481	0.577035	0.0543471	0.343956	0.0543471	0	0.554454	0.0832141	5.86057e-07	-0.0237745	0.00129121	0	-0.0100163	0.0013982	1.59727e-10
0.005	0.05	1	PolyPred-S-1000G-Nmix100	97	Non-British European	43905	0.0493902	0.000892737	0.0216012	0.00161879	1	0	0.596074	0	0	0.596074	0	0	-0.0146379	0.00164027	3.04201e-14	-0.0146379	0.00164027	3.04201e-14
0.005	0.05	1	PolyPred-S-1000G-Nmix100	97	South Asian	8498	0.0446433	0.00171209	0.0179175	0.00141622	0.829469	0.0559081	0.494425	0.0559081	1.68754e-14	0.584967	0.0664297	1.13935e-08	-0.0183216	0.00141325	0	-0.0127125	0.00149711	2.56462e-13
0.005	0.05	1	PolyPred-S-1000G-Nmix1000	97	African	6003	0.0373136	0.00230079	0.0102502	0.000809414	0.408998	0.0308516	0.282849	0.0308516	0	0.705224	0.0779861	0.000272481	-0.0259889	0.000857894	0	-0.00428447	0.000818479	9.72025e-07
0.005	0.05	1	PolyPred-S-1000G-Nmix1000	97	East Asian	422	0.0344786	0.00326398	0.0151167	0.00162702	0.603179	0.0655907	0.417138	0.0655907	3.66374e-14	0.672424	0.10267	0.00191895	-0.0211224	0.00163361	0	-0.00736422	0.00171306	4.12112e-05
0.005	0.05	1	PolyPred-S-1000G-Nmix1000	97	Non-British European	43005	0.0493949	0.000902479	0.0214446	0.00172675	0.85567	0	0.591752	0	0	0.591752	0	0	-0.0147946	0.00174151	2.51577e-13	-0.0147946	0.00174151	2.51577e-13
0.005	0.05	1	PolyPred-S-1000G-Nmix1000	97	South Asian	7598	0.0446925	0.0017348	0.0176867	0.00148651	0.705726	0.0336348	0.488056	0.0336348	0	0.577432	0.0393928	0	-0.0185524	0.00149461	0	-0.0129433	0.0015508	5.23137e-13
0.005	0.05	1	PolyPred-S-1000G-Nmix200	97	African	6803	0.0372928	0.00229176	0.0090898	0.000750279	0.418409	0.0292502	0.250828	0.0292502	0	0.625388	0.0773798	4.93167e-06	-0.0271493	0.000788097	0	-0.00544486	0.000825227	2.2789e-09
0.005	0.05	1	PolyPred-S-1000G-Nmix200	97	East Asian	1222	0.0339824	0.00233468	0.0136683	0.00127747	0.62916	0.0495791	0.37717	0.0495791	0	0.607995	0.0779015	2.26171e-06	-0.0225708	0.00127889	0	-0.00881263	0.0013757	5.52856e-09
0.005	0.05	1	PolyPred-S-1000G-Nmix200	97	Non-British European	43805	0.0493896	0.000894284	0.0215007	0.00169316	0.989691	0	0.593301	0	0	0.593301	0	0	-0.0147384	0.00171155	1.42331e-13	-0.0147384	0.00171155	1.42331e-13
0.005	0.05	1	PolyPred-S-1000G-Nmix200	97	South Asian	8398	0.0446479	0.00171373	0.0192445	0.00139829	0.885834	0.0479866	0.531041	0.0479866	4.44089e-16	0.628288	0.0563809	2.3339e-09	-0.0169947	0.00142185	0	-0.0113855	0.00148399	1.39402e-11
0.005	0.05	1	PolyPred-S-UK10K	100	African	6503	0.0372487	0.00232031	0.0136134	0.000582727	0.416714	0.0154048	0.375654	0.0154048	0	0.936614	0.0302826	0.0388931	-0.0226258	0.000610751	0	-0.00092129	0.000504202	0.0706786
0.005	0.05	1	PolyPred-S-UK10K	100	East Asian	922	0.034066	0.00242177	0.0206186	0.0011559	0.631149	0.0323055	0.56896	0.0323055	0	0.91716	0.034687	0.0188265	-0.0156205	0.00116112	0	-0.00186233	0.000953303	0.0535766
0.005	0.05	1	PolyPred-S-UK10K	100	Non-British European	43505	0.0493799	0.000923123	0.0326684	0.000806134	1	0	0.901467	0	0	0.901467	0	0	-0.00357075	0.000789033	1.67907e-05	-0.00357075	0.000789033	1.67907e-05
0.005	0.05	1	PolyPred-S-UK10K	100	South Asian	8098	0.0446294	0.00169423	0.0273593	0.00086369	0.837485	0.0143184	0.754965	0.0143184	0	0.893218	0.0126019	2.29816e-13	-0.00887986	0.000862785	0	-0.00327072	0.000890299	0.000387978
0.005	0.05	1	PolyPred-S-UK10K-Nmix100	100	African	6903	0.037255	0.00231533	0.0133276	0.000571914	0.415267	0.0168856	0.367769	0.0168856	0	0.916956	0.0346492	0.0184198	-0.0229115	0.000591005	0	-0.00120702	0.000480442	0.0136102
0.005	0.05	1	PolyPred-S-UK10K-Nmix100	100	East Asian	1322	0.033904	0.00236389	0.0193603	0.00109376	0.603235	0.032278	0.534237	0.032278	0	0.861187	0.0447111	0.00248425	-0.0168788	0.00108294	0	-0.00312065	0.00104996	0.00371261
0.005	0.05	1	PolyPred-S-UK10K-Nmix100	100	Non-British European	43905	0.0493765	0.000920449	0.0320941	0.000847067	1	0	0.885621	0	0	0.885621	0	0	-0.00414501	0.00082903	2.48314e-06	-0.00414501	0.00082903	2.48314e-06
0.005	0.05	1	PolyPred-S-UK10K-Nmix100	100	South Asian	8498	0.0446047	0.00170497	0.0264528	0.000781052	0.824227	0.0236925	0.729953	0.0236925	0	0.863626	0.0254515	5.48407e-07	-0.00978628	0.000799806	0	-0.00417714	0.000832566	2.31086e-06
0.005	0.05	1	PolyPred-S-UK10K-Nmix1000	100	African	6003	0.037263	0.00231393	0.0140019	0.000609458	0.413303	0.0153783	0.386376	0.0153783	0	0.963348	0.0286909	0.204416	-0.0222372	0.00064678	0	-0.00053273	0.000495592	0.285016
0.005	0.05	1	PolyPred-S-UK10K-Nmix1000	100	East Asian	422	0.0344137	0.00325534	0.0228629	0.00170986	0.674857	0.0499702	0.630889	0.0499702	4.82054e-11	1.01699	0.0662806	0.798235	-0.0133763	0.0017087	5.58642e-12	0.000381931	0.00148723	0.797861
0.005	0.05	1	PolyPred-S-UK10K-Nmix1000	100	Non-British European	43005	0.0493803	0.000929054	0.0328618	0.000884191	0.97	0	0.906803	0	0	0.906803	0	0	-0.00337736	0.000881194	0.000222751	-0.00337736	0.000881194	0.000222751
0.005	0.05	1	PolyPred-S-UK10K-Nmix1000	100	South Asian	7598	0.044649	0.00172834	0.0272269	0.000936771	0.803673	0.0151505	0.751312	0.0151505	0	0.888897	0.0145557	1.45421e-11	-0.00901222	0.000946623	1.33227e-15	-0.00340308	0.000977258	0.000741552
0.005	0.05	1	PolyPred-S-UK10K-Nmix200	100	African	6803	0.0372472	0.00230383	0.0134361	0.000562282	0.414338	0.0167151	0.370762	0.0167151	0	0.924417	0.0372832	0.0453231	-0.022803	0.00059137	0	-0.00109857	0.000514574	0.0352357
0.005	0.05	1	PolyPred-S-UK10K-Nmix200	100	East Asian	1222	0.0339139	0.00234856	0.0202186	0.00107184	0.623494	0.0327994	0.557922	0.0327994	0	0.899366	0.0445925	0.0262223	-0.0160205	0.00107186	0	-0.00226234	0.000990233	0.0244673
0.005	0.05	1	PolyPred-S-UK10K-Nmix200	100	Non-British European	43805	0.049376	0.000921858	0.0324279	0.000777466	1	0	0.89483	0	0	0.89483	0	0	-0.00381126	0.000763859	2.59183e-06	-0.00381126	0.000763859	2.59183e-06
0.005	0.05	1	PolyPred-S-UK10K-Nmix200	100	South Asian	8398	0.0446089	0.00170722	0.0274829	0.000775937	0.847507	0.017959	0.758375	0.017959	0	0.897253	0.0172965	4.24745e-08	-0.00875626	0.000781341	0	-0.00314713	0.000803295	0.000164515
0.005	0.05	1	PolyPred-S-L1	100	African	6503	0.0372487	0.00232031	0.0120622	0.000637737	0.3918	0.0142189	0.332851	0.0142189	0	0.829895	0.0246374	4.88194e-10	-0.0241769	0.00067706	0	-0.00247242	0.000553271	2.09512e-05
0.005	0.05	1	PolyPred-S-L1	100	East Asian	922	0.034066	0.00242177	0.0185533	0.00118032	0.60264	0.0313933	0.511969	0.0313933	0	0.825291	0.0309706	1.60589e-07	-0.0176858	0.00120337	0	-0.00392762	0.000994897	0.000147696
0.005	0.05	1	PolyPred-S-L1	100	Non-British European	43505	0.0493799	0.000923123	0.0307867	0.00102767	1	0	0.849544	0	0	0.849544	0	0	-0.00545241	0.00102008	5.80111e-07	-0.00545241	0.00102008	5.80111e-07
0.005	0.05	1	PolyPred-S-L1	100	South Asian	8098	0.0446294	0.00169423	0.025557	0.00104886	0.83013	0.015736	0.705232	0.015736	0	0.834378	0.0135629	0	-0.0106821	0.00106138	0	-0.00507301	0.00102529	3.0767e-06
0.005	0.05	1	PolyPred-S-L1-Nmix100	100	African	6503	0.0372487	0.00232031	0.0120622	0.000637737	0.3918	0.0142189	0.332851	0.0142189	0	0.829895	0.0246374	4.88194e-10	-0.0241769	0.00067706	0	-0.00247242	0.000553271	2.09512e-05
0.005	0.05	1	PolyPred-S-L1-Nmix100	100	East Asian	922	0.034066	0.00242177	0.0185533	0.00118032	0.60264	0.0313933	0.511969	0.0313933	0	0.825291	0.0309706	1.60589e-07	-0.0176858	0.00120337	0	-0.00392762	0.000994897	0.000147696
0.005	0.05	1	PolyPred-S-L1-Nmix100	100	Non-British European	43505	0.0493799	0.000923123	0.0307867	0.00102767	1	0	0.849544	0	0	0.849544	0	0	-0.00545241	0.00102008	5.80111e-07	-0.00545241	0.00102008	5.80111e-07
0.005	0.05	1	PolyPred-S-L1-Nmix100	100	South Asian	8098	0.0446294	0.00169423	0.025557	0.00104886	0.83013	0.015736	0.705232	0.015736	0	0.834378	0.0135629	0	-0.0106821	0.00106138	0	-0.00507301	0.00102529	3.0767e-06
0.005	0.05	1	PolyPred-S-L1-Nmix1000	100	African	6503	0.0372487	0.00232031	0.0120622	0.000637737	0.3918	0.0142189	0.332851	0.0142189	0	0.829895	0.0246374	4.88194e-10	-0.0241769	0.00067706	0	-0.00247242	0.000553271	2.09512e-05
0.005	0.05	1	PolyPred-S-L1-Nmix1000	100	East Asian	922	0.034066	0.00242177	0.0185533	0.00118032	0.60264	0.0313933	0.511969	0.0313933	0	0.825291	0.0309706	1.60589e-07	-0.0176858	0.00120337	0	-0.00392762	0.000994897	0.000147696
0.005	0.05	1	PolyPred-S-L1-Nmix1000	100	Non-British European	43505	0.0493799	0.000923123	0.0307867	0.00102767	1	0	0.849544	0	0	0.849544	0	0	-0.00545241	0.00102008	5.80111e-07	-0.00545241	0.00102008	5.80111e-07
0.005	0.05	1	PolyPred-S-L1-Nmix1000	100	South Asian	8098	0.0446294	0.00169423	0.025557	0.00104886	0.83013	0.015736	0.705232	0.015736	0	0.834378	0.0135629	0	-0.0106821	0.00106138	0	-0.00507301	0.00102529	3.0767e-06
0.005	0.05	1	PolyPred-S-L1-Nmix200	100	African	6503	0.0372487	0.00232031	0.0120622	0.000637737	0.3918	0.0142189	0.332851	0.0142189	0	0.829895	0.0246374	4.88194e-10	-0.0241769	0.00067706	0	-0.00247242	0.000553271	2.09512e-05
0.005	0.05	1	PolyPred-S-L1-Nmix200	100	East Asian	922	0.034066	0.00242177	0.0185533	0.00118032	0.60264	0.0313933	0.511969	0.0313933	0	0.825291	0.0309706	1.60589e-07	-0.0176858	0.00120337	0	-0.00392762	0.000994897	0.000147696
0.005	0.05	1	PolyPred-S-L1-Nmix200	100	Non-British European	43505	0.0493799	0.000923123	0.0307867	0.00102767	1	0	0.849544	0	0	0.849544	0	0	-0.00545241	0.00102008	5.80111e-07	-0.00545241	0.00102008	5.80111e-07
0.005	0.05	1	PolyPred-S-L1-Nmix200	100	South Asian	8098	0.0446294	0.00169423	0.025557	0.00104886	0.83013	0.015736	0.705232	0.015736	0	0.834378	0.0135629	0	-0.0106821	0.00106138	0	-0.00507301	0.00102529	3.0767e-06
0.005	0.05	1	PolyPred-S-Nmix100	100	African	6903	0.037255	0.00231533	0.0137987	0.000525767	0.411124	0.013773	0.380768	0.013773	0	0.949364	0.0274994	0.0685669	-0.0224404	0.000542133	0	-0.00073597	0.000451033	0.105911
0.005	0.05	1	PolyPred-S-Nmix100	100	East Asian	1322	0.033904	0.00236389	0.0202963	0.00101524	0.604717	0.0290452	0.560066	0.0290452	0	0.902824	0.0363313	0.00875123	-0.0159428	0.00101606	0	-0.00218462	0.000889209	0.015758
0.005	0.05	1	PolyPred-S-Nmix100	100	Non-British European	43905	0.0493765	0.000920449	0.0335633	0.000614003	1	0	0.926163	0	0	0.926163	0	0	-0.0026758	0.000578146	1.1199e-05	-0.0026758	0.000578146	1.1199e-05
0.005	0.05	1	PolyPred-S-Nmix100	100	South Asian	8498	0.0446047	0.00170497	0.0271915	0.0007825	0.810154	0.0180897	0.750334	0.0180897	0	0.887739	0.0189976	4.88383e-08	-0.00904767	0.000781986	0	-0.00343854	0.0007863	3.03173e-05
0.005	0.05	1	PolyPred-S-Nmix1000	100	African	6003	0.037263	0.00231393	0.0148582	0.000567561	0.430964	0.0134868	0.410003	0.0134868	0	1.02226	0.0262191	0.39799	-0.021381	0.000604875	0	0.0003235	0.000479914	0.501832
0.005	0.05	1	PolyPred-S-Nmix1000	100	East Asian	422	0.0344137	0.00325534	0.0233701	0.00161527	0.677856	0.0451573	0.644887	0.0451573	4.69091e-12	1.03955	0.0563348	0.48425	-0.012869	0.00161863	3.06244e-12	0.000889208	0.00130097	0.49589
0.005	0.05	1	PolyPred-S-Nmix1000	100	Non-British European	43005	0.0493803	0.000929054	0.033787	0.000756114	0.98	0	0.932336	0	0	0.932336	0	0	-0.00245209	0.000730279	0.00111625	-0.00245209	0.000730279	0.00111625
0.005	0.05	1	PolyPred-S-Nmix1000	100	South Asian	7598	0.044649	0.00172834	0.0282789	0.000821377	0.820235	0.0154067	0.780341	0.0154067	0	0.923242	0.0126384	2.32811e-08	-0.00796024	0.000827544	6.66134e-16	-0.0023511	0.000780558	0.00329353
0.005	0.05	1	PolyPred-S-Nmix200	100	African	6803	0.0372472	0.00230383	0.0141021	0.000520187	0.414031	0.0137542	0.38914	0.0137542	0	0.97024	0.0305804	0.332838	-0.022137	0.000556432	0	-0.000432552	0.000493341	0.382729
0.005	0.05	1	PolyPred-S-Nmix200	100	East Asian	1222	0.0339139	0.00234856	0.0214995	0.00100026	0.631214	0.027208	0.593268	0.027208	0	0.956344	0.0320047	0.175642	-0.0147396	0.000999755	0	-0.000981435	0.000798802	0.222122
0.005	0.05	1	PolyPred-S-Nmix200	100	Non-British European	43805	0.049376	0.000921858	0.0340605	0.000550594	1	0	0.939883	0	0	0.939883	0	0	-0.00217859	0.000500628	3.29014e-05	-0.00217859	0.000500628	3.29014e-05
0.005	0.05	1	PolyPred-S-Nmix200	100	South Asian	8398	0.0446089	0.00170722	0.0285804	0.000639189	0.839107	0.0138425	0.788663	0.0138425	0	0.933087	0.0111991	3.63572e-08	-0.00765868	0.000638421	0	-0.00204955	0.00061071	0.00112255
0.005	0.05	1	PolyPred-1000G	97	African	6503	0.0372958	0.00231039	0.0118027	0.000645194	0.473224	0.0318395	0.325689	0.0318395	0	0.812037	0.0827554	0.0253615	-0.0244364	0.000675081	0	-0.00273198	0.000674899	0.000104623
0.005	0.05	1	PolyPred-1000G	97	East Asian	922	0.0341497	0.0023897	0.0135237	0.00120401	0.542227	0.0418552	0.373179	0.0418552	0	0.601563	0.0581888	7.12089e-10	-0.0227154	0.00119946	0	-0.00895724	0.0012481	1.50157e-10
0.005	0.05	1	PolyPred-1000G	97	Non-British European	43505	0.049394	0.000896316	0.0239125	0.00165365	0.958763	0	0.659853	0	0	0.659853	0	0	-0.0123266	0.0016398	2.94513e-11	-0.0123266	0.0016398	2.94513e-11
0.005	0.05	1	PolyPred-1000G	97	South Asian	8098	0.0446696	0.00170077	0.0202297	0.00139427	0.811103	0.0318736	0.558229	0.0318736	0	0.660454	0.0385572	5.44009e-14	-0.0160094	0.00138591	0	-0.0104003	0.00141633	6.78724e-11
0.005	0.05	1	PolyPred-1000G-Nmix100	97	African	6903	0.0373014	0.00230341	0.0097607	0.000721221	0.435671	0.0390712	0.269342	0.0390712	0	0.671547	0.100284	0.00146942	-0.0264784	0.000733118	0	-0.00477396	0.000763039	1.09464e-08
0.005	0.05	1	PolyPred-1000G-Nmix100	97	East Asian	1322	0.033974	0.00235349	0.01339	0.00128227	0.597664	0.0535118	0.369489	0.0535118	0	0.595615	0.0809163	2.60685e-06	-0.0228492	0.0012705	0	-0.00909096	0.00133886	9.31313e-10
0.005	0.05	1	PolyPred-1000G-Nmix100	97	Non-British European	43905	0.0493902	0.000892737	0.0224038	0.0016144	1	0	0.618222	0	0	0.618222	0	0	-0.0138353	0.00160738	1.44995e-13	-0.0138353	0.00160738	1.44995e-13
0.005	0.05	1	PolyPred-1000G-Nmix100	97	South Asian	8498	0.0446433	0.00171209	0.0183858	0.0013947	0.820652	0.0558074	0.507346	0.0558074	4.90719e-14	0.600254	0.0655043	2.19784e-08	-0.0178534	0.00139818	0	-0.0122442	0.00140988	9.90319e-14
0.005	0.05	1	PolyPred-1000G-Nmix1000	97	African	6003	0.0373136	0.00230079	0.011788	0.000680762	0.455608	0.0302001	0.325283	0.0302001	0	0.811024	0.0794396	0.0193452	-0.0244512	0.000709433	0	-0.0027467	0.000736376	0.000324044
0.005	0.05	1	PolyPred-1000G-Nmix1000	97	East Asian	422	0.0344786	0.00326398	0.0152488	0.00157805	0.589369	0.0545309	0.420782	0.0545309	0	0.678298	0.0833327	0.000205233	-0.0209904	0.00157451	0	-0.00723217	0.00163133	2.4679e-05
0.005	0.05	1	PolyPred-1000G-Nmix1000	97	Non-British European	43005	0.0493949	0.000902479	0.0234724	0.00166357	0.907216	0	0.64771	0	0	0.64771	0	0	-0.0127667	0.00163871	7.85638e-12	-0.0127667	0.00163871	7.85638e-12
0.005	0.05	1	PolyPred-1000G-Nmix1000	97	South Asian	7598	0.0446925	0.0017348	0.0196597	0.0014568	0.759853	0.0329472	0.542499	0.0329472	0	0.641844	0.0380697	2.66454e-15	-0.0165794	0.00145784	0	-0.0109703	0.00145281	2.50073e-11
0.005	0.05	1	PolyPred-1000G-Nmix200	97	African	6803	0.0372928	0.00229176	0.0107346	0.000648171	0.477384	0.0332544	0.296217	0.0332544	0	0.738554	0.0889569	0.00412399	-0.0255045	0.00067893	0	-0.00380002	0.000733412	1.21618e-06
0.005	0.05	1	PolyPred-1000G-Nmix200	97	East Asian	1222	0.0339824	0.00233468	0.0145617	0.00126204	0.64758	0.0519546	0.401824	0.0519546	0	0.647738	0.0809203	3.35352e-05	-0.0216774	0.00125772	0	-0.00791919	0.0013641	8.27792e-08
0.005	0.05	1	PolyPred-1000G-Nmix200	97	Non-British European	43805	0.0493896	0.000894284	0.0224864	0.00160624	1	0	0.6205	0	0	0.6205	0	0	-0.0137527	0.00160799	1.89848e-13	-0.0137527	0.00160799	1.89848e-13
0.005	0.05	1	PolyPred-1000G-Nmix200	97	South Asian	8398	0.0446479	0.00171373	0.020992	0.00133901	0.933544	0.0525847	0.579264	0.0525847	2.82596e-12	0.685342	0.0622891	2.08663e-06	-0.0152471	0.00133355	0	-0.00963796	0.00134126	1.43835e-10
0.005	0.05	1	PolyPred-UK10K	100	African	6503	0.0372487	0.00232031	0.0150188	0.000416446	0.41737	0.0123552	0.414436	0.0123552	0	1.03331	0.0197357	0.0946072	-0.0212203	0.00047587	0	0.000484134	0.000266201	0.0719839
0.005	0.05	1	PolyPred-UK10K	100	East Asian	922	0.034066	0.00242177	0.0227802	0.00106981	0.633058	0.0294861	0.628608	0.0294861	0	1.01331	0.0152296	0.384186	-0.0134589	0.0010672	0	0.000299266	0.000330346	0.367179
0.005	0.05	1	PolyPred-UK10K	100	Non-British European	43505	0.0493799	0.000923123	0.0359844	0.000253017	1	0	0.99297	0	0	0.99297	0	0	-0.000254772	0.000169111	0.135113	-0.000254772	0.000169111	0.135113
0.005	0.05	1	PolyPred-UK10K	100	South Asian	8098	0.0446294	0.00169423	0.0307846	0.000438877	0.855499	0.012897	0.849485	0.012897	0	1.00505	0.00777616	0.517802	-0.00545454	0.000455359	0	0.000154596	0.000174355	0.377406
0.005	0.05	1	PolyPred-UK10K-Nmix100	100	African	6903	0.037255	0.00231533	0.013514	0.000519869	0.391456	0.0152188	0.372911	0.0152188	0	0.929776	0.0278253	0.0132018	-0.0227251	0.00056627	0	-0.00102068	0.000386498	0.00961089
0.005	0.05	1	PolyPred-UK10K-Nmix100	100	East Asian	1322	0.033904	0.00236389	0.0208373	0.00105154	0.603591	0.0299173	0.574996	0.0299173	0	0.92689	0.0364077	0.0473571	-0.0154018	0.00104227	0	-0.00164359	0.000807199	0.0444051
0.005	0.05	1	PolyPred-UK10K-Nmix100	100	Non-British European	43905	0.0493765	0.000920449	0.0345223	0.000475256	1	0	0.952625	0	0	0.952625	0	0	-0.00171681	0.000433823	0.000142648	-0.00171681	0.000433823	0.000142648
0.005	0.05	1	PolyPred-UK10K-Nmix100	100	South Asian	8498	0.0446047	0.00170497	0.0278813	0.000708075	0.80763	0.0234359	0.769369	0.0234359	2.22045e-16	0.910261	0.0258462	0.000767173	-0.00835785	0.000722806	0	-0.00274872	0.000670152	8.42491e-05
0.005	0.05	1	PolyPred-UK10K-Nmix1000	100	African	6003	0.037263	0.00231393	0.0155796	0.000414386	0.426815	0.0118251	0.42991	0.0118251	0	1.07189	0.0142122	1.94699e-06	-0.0206596	0.000479446	0	0.00104492	0.00020759	2.1592e-06
0.005	0.05	1	PolyPred-UK10K-Nmix1000	100	East Asian	422	0.0344137	0.00325534	0.0257411	0.00167425	0.705199	0.0452542	0.710313	0.0452542	5.17668e-09	1.14502	0.0533595	0.00775971	-0.010498	0.00165111	6.32082e-09	0.00326017	0.00121505	0.00854843
0.005	0.05	1	PolyPred-UK10K-Nmix1000	100	Non-British European	43005	0.0493803	0.000929054	0.0365019	0.000194604	1	0	1.00725	0	0	1.00725	0	0	0.000262786	7.94813e-05	0.00131801	0.000262786	7.94813e-05	0.00131801
0.005	0.05	1	PolyPred-UK10K-Nmix1000	100	South Asian	7598	0.044649	0.00172834	0.0309883	0.00042133	0.848949	0.0118729	0.855105	0.0118729	0	1.0117	0.00594844	0.0520634	-0.00525087	0.000429763	0	0.000358263	0.00016453	0.0318201
0.005	0.05	1	PolyPred-UK10K-Nmix200	100	African	6803	0.0372472	0.00230383	0.0139694	0.000510656	0.395178	0.0149249	0.385479	0.0149249	0	0.961112	0.0305535	0.206077	-0.0222697	0.000562317	0	-0.000565222	0.00043088	0.192627
0.005	0.05	1	PolyPred-UK10K-Nmix200	100	East Asian	1222	0.0339139	0.00234856	0.0218877	0.000971613	0.619175	0.0272667	0.603979	0.0272667	0	0.97361	0.032067	0.4125	-0.0143515	0.000970596	0	-0.00059328	0.000682331	0.386683
0.005	0.05	1	PolyPred-UK10K-Nmix200	100	Non-British European	43805	0.049376	0.000921858	0.0353497	0.000300879	1	0	0.975457	0	0	0.975457	0	0	-0.000889416	0.000249238	0.00055541	-0.000889416	0.000249238	0.00055541
0.005	0.05	1	PolyPred-UK10K-Nmix200	100	South Asian	8398	0.0446089	0.00170722	0.0301151	0.000450619	0.85192	0.0151481	0.831012	0.0151481	0	0.983191	0.0110313	0.130763	-0.00612399	0.000480064	0	-0.000514855	0.000269377	0.0588609
0.005	0.05	1	PolyPred-L1	100	African	6503	0.0372487	0.00232031	0.0137154	0.00044835	0.384493	0.0129752	0.37847	0.0129752	0	0.943635	0.0174214	0.00165208	-0.0225237	0.000504739	0	-0.000819244	0.000238573	0.000870176
0.005	0.05	1	PolyPred-L1	100	East Asian	922	0.034066	0.00242177	0.0212447	0.00107471	0.595566	0.0296312	0.586237	0.0296312	0	0.94501	0.0156206	0.000653084	-0.0149944	0.00107084	0	-0.00123623	0.000341602	0.000468109
0.005	0.05	1	PolyPred-L1	100	Non-British European	43505	0.0493799	0.000923123	0.0356715	0.000244885	1	0	0.984336	0	0	0.984336	0	0	-0.000567655	0.000140447	0.000104977	-0.000567655	0.000140447	0.000104977
0.005	0.05	1	PolyPred-L1	100	South Asian	8098	0.0446294	0.00169423	0.0299664	0.000448491	0.840066	0.0133352	0.826907	0.0133352	0	0.978334	0.00767837	0.00577434	-0.00627275	0.00046968	0	-0.000663619	0.000189809	0.000707867
0.005	0.05	1	PolyPred-L1-Nmix100	100	African	6503	0.0372487	0.00232031	0.0137154	0.00044835	0.384493	0.0129752	0.37847	0.0129752	0	0.943635	0.0174214	0.00165208	-0.0225237	0.000504739	0	-0.000819244	0.000238573	0.000870176
0.005	0.05	1	PolyPred-L1-Nmix100	100	East Asian	922	0.034066	0.00242177	0.0212447	0.00107471	0.595566	0.0296312	0.586237	0.0296312	0	0.94501	0.0156206	0.000653084	-0.0149944	0.00107084	0	-0.00123623	0.000341602	0.000468109
0.005	0.05	1	PolyPred-L1-Nmix100	100	Non-British European	43505	0.0493799	0.000923123	0.0356715	0.000244885	1	0	0.984336	0	0	0.984336	0	0	-0.000567655	0.000140447	0.000104977	-0.000567655	0.000140447	0.000104977
0.005	0.05	1	PolyPred-L1-Nmix100	100	South Asian	8098	0.0446294	0.00169423	0.0299664	0.000448491	0.840066	0.0133352	0.826907	0.0133352	0	0.978334	0.00767837	0.00577434	-0.00627275	0.00046968	0	-0.000663619	0.000189809	0.000707867
0.005	0.05	1	PolyPred-L1-Nmix1000	100	African	6503	0.0372487	0.00232031	0.0137154	0.00044835	0.384493	0.0129752	0.37847	0.0129752	0	0.943635	0.0174214	0.00165208	-0.0225237	0.000504739	0	-0.000819244	0.000238573	0.000870176
0.005	0.05	1	PolyPred-L1-Nmix1000	100	East Asian	922	0.034066	0.00242177	0.0212447	0.00107471	0.595566	0.0296312	0.586237	0.0296312	0	0.94501	0.0156206	0.000653084	-0.0149944	0.00107084	0	-0.00123623	0.000341602	0.000468109
0.005	0.05	1	PolyPred-L1-Nmix1000	100	Non-British European	43505	0.0493799	0.000923123	0.0356715	0.000244885	1	0	0.984336	0	0	0.984336	0	0	-0.000567655	0.000140447	0.000104977	-0.000567655	0.000140447	0.000104977
0.005	0.05	1	PolyPred-L1-Nmix1000	100	South Asian	8098	0.0446294	0.00169423	0.0299664	0.000448491	0.840066	0.0133352	0.826907	0.0133352	0	0.978334	0.00767837	0.00577434	-0.00627275	0.00046968	0	-0.000663619	0.000189809	0.000707867
0.005	0.05	1	PolyPred-L1-Nmix200	100	African	6503	0.0372487	0.00232031	0.0137154	0.00044835	0.384493	0.0129752	0.37847	0.0129752	0	0.943635	0.0174214	0.00165208	-0.0225237	0.000504739	0	-0.000819244	0.000238573	0.000870176
0.005	0.05	1	PolyPred-L1-Nmix200	100	East Asian	922	0.034066	0.00242177	0.0212447	0.00107471	0.595566	0.0296312	0.586237	0.0296312	0	0.94501	0.0156206	0.000653084	-0.0149944	0.00107084	0	-0.00123623	0.000341602	0.000468109
0.005	0.05	1	PolyPred-L1-Nmix200	100	Non-British European	43505	0.0493799	0.000923123	0.0356715	0.000244885	1	0	0.984336	0	0	0.984336	0	0	-0.000567655	0.000140447	0.000104977	-0.000567655	0.000140447	0.000104977
0.005	0.05	1	PolyPred-L1-Nmix200	100	South Asian	8098	0.0446294	0.00169423	0.0299664	0.000448491	0.840066	0.0133352	0.826907	0.0133352	0	0.978334	0.00767837	0.00577434	-0.00627275	0.00046968	0	-0.000663619	0.000189809	0.000707867
0.005	0.05	1	PolyPred-Nmix100	100	African	6903	0.037255	0.00231533	0.0139505	0.000486118	0.394023	0.0143121	0.384956	0.0143121	0	0.959807	0.0264304	0.131521	-0.0222887	0.000525235	0	-0.000584191	0.000373325	0.120813
0.005	0.05	1	PolyPred-Nmix100	100	East Asian	1322	0.033904	0.00236389	0.0214408	0.000973229	0.605583	0.0271139	0.591647	0.0271139	0	0.953732	0.0324483	0.157044	-0.0147983	0.000973454	0	-0.00104015	0.000714192	0.148448
0.005	0.05	1	PolyPred-Nmix100	100	Non-British European	43905	0.0493765	0.000920449	0.0354052	0.00032414	1	0	0.976988	0	0	0.976988	0	0	-0.000833918	0.000257637	0.00164475	-0.000833918	0.000257637	0.00164475
0.005	0.05	1	PolyPred-Nmix100	100	South Asian	8498	0.0446047	0.00170497	0.0283468	0.00067073	0.800639	0.0202934	0.782215	0.0202934	0	0.925459	0.0209395	0.000571965	-0.00789233	0.000676538	0	-0.00228319	0.000589489	0.000192954
0.005	0.05	1	PolyPred-Nmix1000	100	African	6003	0.037263	0.00231393	0.0160716	0.000412872	0.438697	0.0117974	0.443487	0.0117974	0	1.10574	0.0144848	7.32483e-11	-0.0201676	0.000475829	0	0.00153691	0.000210602	7.41154e-11
0.005	0.05	1	PolyPred-Nmix1000	100	East Asian	422	0.0344137	0.00325534	0.0250874	0.00161156	0.684796	0.0433746	0.692273	0.0433746	1.96868e-10	1.11594	0.0489921	0.0199038	-0.0111518	0.00159605	3.29222e-10	0.00260643	0.00112514	0.0225896
0.005	0.05	1	PolyPred-Nmix1000	100	Non-British European	43005	0.0493803	0.000929054	0.0366348	0.000221409	1	0	1.01092	0	0	1.01092	0	0	0.000395686	0.000109653	0.00048497	0.000395686	0.000109653	0.00048497
0.005	0.05	1	PolyPred-Nmix1000	100	South Asian	7598	0.044649	0.00172834	0.0311553	0.00040858	0.850429	0.0116406	0.859715	0.0116406	0	1.01715	0.00542006	0.00206571	-0.00508382	0.000420305	0	0.000525316	0.000147164	0.000553438
0.005	0.05	1	PolyPred-Nmix200	100	African	6803	0.0372472	0.00230383	0.0144921	0.000488515	0.406635	0.0141028	0.399903	0.0141028	0	0.997075	0.030523	0.923856	-0.021747	0.000528868	0	-4.25103e-05	0.000438001	0.922879
0.005	0.05	1	PolyPred-Nmix200	100	East Asian	1222	0.0339139	0.00234856	0.0222408	0.000987501	0.624056	0.0271072	0.613725	0.0271072	0	0.98932	0.029794	0.720772	-0.0139983	0.000995585	0	-0.000240086	0.000651763	0.713388
0.005	0.05	1	PolyPred-Nmix200	100	Non-British European	43805	0.049376	0.000921858	0.0356392	0.000298699	1	0	0.983445	0	0	0.983445	0	0	-0.000599931	0.000227406	0.00968254	-0.000599931	0.000227406	0.00968254
0.005	0.05	1	PolyPred-Nmix200	100	South Asian	8398	0.0446089	0.00170722	0.0302604	0.000450591	0.849077	0.014679	0.83502	0.014679	0	0.987934	0.0105555	0.255753	-0.00597872	0.000477434	0	-0.000369581	0.000238862	0.124991
0.005	0.05	1	SBayesR	100	African	6503	0.0372487	0.00232031	0.0125263	0.000660229	0.396717	0.0127748	0.345657	0.0127748	0	0.861823	0.0194782	1.97583e-10	-0.0237128	0.0006975	0	-0.00200835	0.000569408	0.000638552
0.005	0.05	1	SBayesR	100	East Asian	922	0.034066	0.00242177	0.0196722	0.00122523	0.623034	0.0309305	0.542845	0.0309305	0	0.875063	0.031358	0.000129462	-0.0165669	0.00123938	0	-0.0028087	0.00103649	0.00793512
0.005	0.05	1	SBayesR	100	Non-British European	43505	0.0493799	0.000923123	0.0315749	0.00102225	1	0	0.871294	0	0	0.871294	0	0	-0.00466421	0.00101896	1.36912e-05	-0.00466421	0.00101896	1.36912e-05
0.005	0.05	1	SBayesR	100	South Asian	8098	0.0446294	0.00169423	0.0260717	0.0011385	0.825709	0.0144053	0.719435	0.0144053	0	0.851182	0.0120912	0	-0.0101674	0.00114964	3.61933e-14	-0.0045583	0.0011169	9.08348e-05
0.001	0.05	0.8	PolyFun-pred-UK10K-N489	95	African	6503	0.11408	0.0339774	0.00115244	0.000257554	0.330398	0.0371388	0.0297632	0.0371388	0	0.12767	0.171632	1.8893e-06	-0.0375677	0.000339118	0	-0.00787424	0.000439943	0
0.001	0.05	0.8	PolyFun-pred-UK10K-N489	95	East Asian	922	0.108054	0.0278932	0.00383191	0.000696103	1.09859	0.293302	0.0989644	0.293302	0.00278103	0.26834	0.81706	0.372819	-0.0348882	0.000751137	0	-0.0104482	0.00128769	1.84097e-12
0.001	0.05	0.8	PolyFun-pred-UK10K-N489	95	Non-British European	43505	0.04959	0.000695609	0.00348802	0.000929065	1	0	0.0900829	0	0	0.0900829	0	0	-0.0352321	0.0009545	0	-0.0352321	0.0009545	0
0.001	0.05	0.8	PolyFun-pred-UK10K-N489	95	South Asian	8098	0.129731	0.0342162	0.00183249	0.00048875	0.525366	0.0519764	0.0473265	0.0519764	0	0.0946386	0.108671	6.41487e-13	-0.0368876	0.000523814	0	-0.0175305	0.000821721	0
0.003	0.05	0.8	PolyFun-pred-UK10K-N489	100	African	6503	0.113561	0.0180805	0.000960975	0.0001938	0.36798	0.0521044	0.0260234	0.0521044	0	0.10912	0.225362	0.000144881	-0.0359663	0.000270686	0	-0.0078456	0.00044329	0
0.003	0.05	0.8	PolyFun-pred-UK10K-N489	100	East Asian	922	0.109312	0.0187063	0.00293866	0.000390688	1.12528	0.323002	0.0795798	0.323002	0.00532625	0.232922	0.915681	0.40421	-0.0339886	0.000414001	0	-0.00967787	0.000694559	0
0.003	0.05	0.8	PolyFun-pred-UK10K-N489	100	Non-British European	43505	0.0493994	0.000709763	0.00261149	0.000675989	1	0	0.0707197	0	0	0.0707197	0	0	-0.0343158	0.000670678	0	-0.0343158	0.000670678	0
0.003	0.05	0.8	PolyFun-pred-UK10K-N489	100	South Asian	8098	0.135501	0.0213487	0.00157471	0.000334785	0.602996	0.0634348	0.0426437	0.0634348	0	0.0837389	0.123384	3.98106e-11	-0.0353525	0.000365328	0	-0.0172304	0.000734987	0
0.001	0.05	0.8	PolyFun-pred-UK10K-N1000	99	African	6503	0.115713	0.0345675	0.00670539	0.000575578	0.26893	0.0180029	0.173176	0.0180029	0	0.742841	0.0898639	0.00515269	-0.0320147	0.000573467	0	-0.00232129	0.000661038	0.00067518
0.001	0.05	0.8	PolyFun-pred-UK10K-N1000	99	East Asian	922	0.108994	0.027931	0.0114902	0.00103582	0.460833	0.0394722	0.296751	0.0394722	0	0.804635	0.145736	0.183171	-0.0272299	0.000994107	0	-0.00278982	0.00138808	0.0471966
0.001	0.05	0.8	PolyFun-pred-UK10K-N1000	99	Non-British European	43505	0.0495662	0.000700758	0.0249336	0.00176628	1	0	0.643945	0	0	0.643945	0	0	-0.0137865	0.0017429	3.94329e-12	-0.0137865	0.0017429	3.94329e-12
0.001	0.05	0.8	PolyFun-pred-UK10K-N1000	99	South Asian	8098	0.131096	0.034427	0.0131649	0.00108018	0.527999	0.0271015	0.340002	0.0271015	0	0.679901	0.0639363	2.44678e-06	-0.0255552	0.00106046	0	-0.00619807	0.00125141	3.05213e-06
0.003	0.05	0.8	PolyFun-pred-UK10K-N1000	100	African	6503	0.113561	0.0180805	0.00549454	0.000412918	0.232317	0.0143112	0.148794	0.0143112	0	0.623914	0.0541809	4.09484e-10	-0.0314327	0.000437074	0	-0.00331203	0.000450449	5.68017e-11
0.003	0.05	0.8	PolyFun-pred-UK10K-N1000	100	East Asian	922	0.109312	0.0187063	0.00833456	0.000703901	0.352397	0.0284275	0.225702	0.0284275	0	0.660606	0.0635548	5.92433e-07	-0.0285927	0.000738538	0	-0.00428198	0.00068627	1.09146e-08
0.003	0.05	0.8	PolyFun-pred-UK10K-N1000	100	Non-British European	43505	0.0493994	0.000709763	0.0236511	0.00123553	1	0	0.640477	0	0	0.640477	0	0	-0.0132762	0.00121834	0	-0.0132762	0.00121834	0
0.003	0.05	0.8	PolyFun-pred-UK10K-N1000	100	South Asian	8098	0.135501	0.0213487	0.0122383	0.000770298	0.517454	0.0219551	0.331417	0.0219551	0	0.6508	0.0290109	0	-0.0246889	0.000792405	0	-0.00656672	0.000649665	0
0.001	0.05	0.8	PolyFun-pred-UK10K-N1500	100	African	6503	0.115777	0.0343984	0.0104441	0.000574007	0.293579	0.0133609	0.269733	0.0133609	0	1.15702	0.0477123	0.00138377	-0.028276	0.000592113	0	0.00141741	0.000513444	0.00687606
0.001	0.05	0.8	PolyFun-pred-UK10K-N1500	100	East Asian	922	0.109196	0.0278625	0.0146585	0.00118705	0.412045	0.0320202	0.378576	0.0320202	0	1.0265	0.0548277	0.629918	-0.0240616	0.00116489	0	0.000378432	0.000722863	0.601783
0.001	0.05	0.8	PolyFun-pred-UK10K-N1500	100	Non-British European	43505	0.0495599	0.000700048	0.035575	0.00129265	1	0	0.918774	0	0	0.918774	0	0	-0.00314508	0.0012419	0.0128978	-0.00314508	0.0012419	0.0128978
0.001	0.05	0.8	PolyFun-pred-UK10K-N1500	100	South Asian	8098	0.131384	0.0343737	0.0179699	0.000979056	0.505127	0.0219768	0.464097	0.0219768	0	0.928054	0.0210919	0.00093802	-0.0207502	0.000993777	0	-0.00139309	0.00072601	0.0578855
0.003	0.05	0.8	PolyFun-pred-UK10K-N1500	100	African	6503	0.113561	0.0180805	0.00778176	0.00044831	0.258991	0.0135539	0.210732	0.0135539	0	0.883631	0.0407507	0.00523335	-0.0291455	0.00048066	0	-0.00102481	0.000335615	0.00290494
0.003	0.05	0.8	PolyFun-pred-UK10K-N1500	100	East Asian	922	0.109312	0.0187063	0.0103711	0.000687166	0.345169	0.0210134	0.280852	0.0210134	0	0.822023	0.0448991	0.000139328	-0.0265562	0.000714055	0	-0.00224545	0.000529262	4.97946e-05
0.003	0.05	0.8	PolyFun-pred-UK10K-N1500	100	Non-British European	43505	0.0493994	0.000709763	0.0300464	0.000743978	1	0	0.813664	0	0	0.813664	0	0	-0.00688087	0.000711009	6.66134e-16	-0.00688087	0.000711009	6.66134e-16
0.003	0.05	0.8	PolyFun-pred-UK10K-N1500	100	South Asian	8098	0.135501	0.0213487	0.0146174	0.000680033	0.486493	0.0199595	0.395842	0.0199595	0	0.77731	0.0187627	0	-0.0223099	0.000709368	0	-0.00418769	0.000415723	0
0.001	0.05	0.8	PolyFun-pred-UK10K-N=2000	100	African	6503	0.115777	0.0343984	0.0120019	0.000583398	0.306826	0.0133621	0.309965	0.0133621	0	1.3296	0.0516232	5.58895e-09	-0.0267182	0.000605599	0	0.00297522	0.000508436	6.31714e-08
0.001	0.05	0.8	PolyFun-pred-UK10K-N=2000	100	East Asian	922	0.109196	0.0278625	0.0155225	0.00113213	0.39683	0.027492	0.400891	0.027492	0	1.08701	0.0419826	0.0408191	-0.0231976	0.00112561	0	0.00124248	0.000625003	0.0495776
0.001	0.05	0.8	PolyFun-pred-UK10K-N=2000	100	Non-British European	43505	0.0495599	0.000700048	0.0391163	0.000910498	1	0	1.01023	0	0	1.01023	0	0	0.00039623	0.000857844	0.645174	0.00039623	0.000857844	0.645174
0.001	0.05	0.8	PolyFun-pred-UK10K-N=2000	100	South Asian	8098	0.131384	0.0343737	0.0200424	0.000986525	0.512379	0.022238	0.517622	0.022238	0	1.03509	0.018383	0.0592017	-0.0186777	0.00102002	0	0.000679388	0.000587398	0.250217
0.003	0.05	0.8	PolyFun-pred-UK10K-N=2000	100	African	6503	0.113561	0.0180805	0.00794826	0.000421828	0.259565	0.0126885	0.215241	0.0126885	0	0.902537	0.0390157	0.0141354	-0.028979	0.000447745	0	-0.000858316	0.000318406	0.00825563
0.003	0.05	0.8	PolyFun-pred-UK10K-N=2000	100	East Asian	922	0.109312	0.0187063	0.0103391	0.00067308	0.337642	0.0206581	0.279985	0.0206581	0	0.819486	0.0450543	0.000119363	-0.0265882	0.000697768	0	-0.00227746	0.000548653	7.01665e-05
0.003	0.05	0.8	PolyFun-pred-UK10K-N=2000	100	Non-British European	43505	0.0493994	0.000709763	0.0306214	0.000681438	1	0	0.829236	0	0	0.829236	0	0	-0.00630584	0.000651183	6.66134e-16	-0.00630584	0.000651183	6.66134e-16
0.003	0.05	0.8	PolyFun-pred-UK10K-N=2000	100	South Asian	8098	0.135501	0.0213487	0.0151795	0.000665094	0.495714	0.0196919	0.411064	0.0196919	0	0.807201	0.0171456	0	-0.0217478	0.000696642	0	-0.00362561	0.000393373	5.55112e-15
0.001	0.05	0.8	PolyFun-pred-UK10K-N2500	100	African	6503	0.115777	0.0343984	0.0126638	0.000626187	0.320797	0.0145626	0.32706	0.0145626	0	1.40293	0.0551216	6.99014e-11	-0.0260563	0.00065396	0	0.00363711	0.000506637	1.31366e-10
0.001	0.05	0.8	PolyFun-pred-UK10K-N2500	100	East Asian	922	0.109196	0.0278625	0.0157344	0.0011869	0.398583	0.0288887	0.406363	0.0288887	0	1.10185	0.0453216	0.0268485	-0.0229857	0.0011776	0	0.00145436	0.000646482	0.0266847
0.001	0.05	0.8	PolyFun-pred-UK10K-N2500	100	Non-British European	43505	0.0495599	0.000700048	0.039476	0.000900377	1	0	1.01952	0	0	1.01952	0	0	0.000755867	0.000846796	0.374226	0.000755867	0.000846796	0.374226
0.001	0.05	0.8	PolyFun-pred-UK10K-N2500	100	South Asian	8098	0.131384	0.0343737	0.0198818	0.000972044	0.503642	0.0218458	0.513474	0.0218458	0	1.02679	0.0168827	0.115722	-0.0188383	0.00100693	0	0.000518761	0.000563725	0.359686
0.003	0.05	0.8	PolyFun-pred-UK10K-N2500	100	African	6503	0.113561	0.0180805	0.00784354	0.00038849	0.251884	0.0112809	0.212405	0.0112809	0	0.890646	0.037776	0.00466812	-0.0290837	0.000420334	0	-0.00096303	0.00032001	0.00332054
0.003	0.05	0.8	PolyFun-pred-UK10K-N2500	100	East Asian	922	0.109312	0.0187063	0.0108166	0.000688213	0.347361	0.0208181	0.292917	0.0208181	0	0.857337	0.0478736	0.00362675	-0.0261106	0.000723143	0	-0.00179991	0.000580461	0.00251375
0.003	0.05	0.8	PolyFun-pred-UK10K-N2500	100	Non-British European	43505	0.0493994	0.000709763	0.0311394	0.000668452	1	0	0.843264	0	0	0.843264	0	0	-0.00578782	0.00064278	1.62093e-14	-0.00578782	0.00064278	1.62093e-14
0.003	0.05	0.8	PolyFun-pred-UK10K-N2500	100	South Asian	8098	0.135501	0.0213487	0.0153106	0.000651389	0.491679	0.0190211	0.414615	0.0190211	0	0.814175	0.0173499	0	-0.0216167	0.000689855	0	-0.00349446	0.000394514	3.37508e-14
0.001	0.05	0.8	PolyFun-pred-UK10K-N3000	100	African	6503	0.115777	0.0343984	0.0129534	0.00059714	0.323335	0.0136188	0.334538	0.0136188	0	1.43501	0.0535742	1.32871e-12	-0.0257667	0.00061958	0	0.00392668	0.00050508	7.27973e-12
0.001	0.05	0.8	PolyFun-pred-UK10K-N3000	100	East Asian	922	0.109196	0.0278625	0.0157427	0.00116158	0.392961	0.0278322	0.406577	0.0278322	0	1.10243	0.0421603	0.016925	-0.0229774	0.00116025	0	0.00146264	0.000630479	0.0224005
0.001	0.05	0.8	PolyFun-pred-UK10K-N3000	100	Non-British European	43505	0.0495599	0.000700048	0.0400617	0.000835794	1	0	1.03465	0	0	1.03465	0	0	0.00134163	0.00079105	0.0930252	0.00134163	0.00079105	0.0930252
0.001	0.05	0.8	PolyFun-pred-UK10K-N3000	100	South Asian	8098	0.131384	0.0343737	0.0203189	0.000980383	0.50719	0.0222426	0.524764	0.0222426	0	1.04937	0.0164482	0.00340101	-0.0184012	0.00102194	0	0.000955908	0.000572803	0.0983116
0.003	0.05	0.8	PolyFun-pred-UK10K-N3000	100	African	6503	0.113561	0.0180805	0.00826956	0.00042476	0.262357	0.0125278	0.223942	0.0125278	0	0.939022	0.039943	0.130042	-0.0286577	0.000452877	0	-0.000537008	0.000320004	0.0964756
0.003	0.05	0.8	PolyFun-pred-UK10K-N3000	100	East Asian	922	0.109312	0.0187063	0.0110609	0.000692159	0.350913	0.0208822	0.299531	0.0208822	0	0.876696	0.0463451	0.00910178	-0.0258664	0.000722212	0	-0.00155567	0.000542924	0.00508745
0.003	0.05	0.8	PolyFun-pred-UK10K-N3000	100	Non-British European	43505	0.0493994	0.000709763	0.0315203	0.000594331	1	0	0.853578	0	0	0.853578	0	0	-0.00540698	0.000573593	1.9984e-15	-0.00540698	0.000573593	1.9984e-15
0.003	0.05	0.8	PolyFun-pred-UK10K-N3000	100	South Asian	8098	0.135501	0.0213487	0.0156009	0.000644663	0.494948	0.0190957	0.422476	0.0190957	0	0.829611	0.0163269	0	-0.0213264	0.000686042	0	-0.00320417	0.000363578	4.21885e-14
0.001	0.05	1	PolyFun-pred-UK10K-N489	95	African	6503	0.0370316	0.00353774	0.00201254	0.000462738	0.576988	0.0687078	0.0519767	0.0687078	0	0.134962	0.181536	6.85852e-06	-0.0367076	0.000507835	0	-0.0128993	0.000591509	0
0.001	0.05	1	PolyFun-pred-UK10K-N489	95	East Asian	922	0.0338285	0.00318991	0.00487679	0.000855393	1.39816	0.347708	0.12595	0.347708	0.0136464	0.212378	0.594733	0.188605	-0.0338433	0.00091953	0	-0.018086	0.00137547	0
0.001	0.05	1	PolyFun-pred-UK10K-N489	95	Non-British European	43505	0.04959	0.00069561	0.00348802	0.000929065	1	0	0.0900829	0	0	0.0900829	0	0	-0.0352321	0.0009545	0	-0.0352321	0.0009545	0
0.001	0.05	1	PolyFun-pred-UK10K-N489	95	South Asian	8098	0.0447532	0.00212786	0.00309107	0.000836529	0.886196	0.0643652	0.0798311	0.0643652	0	0.0947229	0.0774181	0	-0.035629	0.000857495	0	-0.0295417	0.000947134	0
0.001	0.05	1	PolyFun-pred-UK10K-N1000	99	African	6503	0.0370961	0.0035021	0.0119046	0.000910397	0.477452	0.0220705	0.307453	0.0220705	0	0.798331	0.0653361	0.00263222	-0.0268155	0.000893058	0	-0.00300727	0.000980825	0.00280308
0.001	0.05	1	PolyFun-pred-UK10K-N1000	99	East Asian	922	0.0337878	0.00315132	0.0185093	0.0013177	0.742345	0.0487399	0.478029	0.0487399	0	0.806058	0.101148	0.0580977	-0.0202108	0.00129339	0	-0.00445345	0.00149722	0.00369502
0.001	0.05	1	PolyFun-pred-UK10K-N1000	99	Non-British European	43505	0.0495662	0.000700759	0.0249336	0.00176628	1	0	0.643945	0	0	0.643945	0	0	-0.0137865	0.0017429	3.94329e-12	-0.0137865	0.0017429	3.94329e-12
0.001	0.05	1	PolyFun-pred-UK10K-N1000	99	South Asian	8098	0.044697	0.00212031	0.0220303	0.00150479	0.883559	0.0204755	0.568963	0.0204755	0	0.675099	0.0286548	0	-0.0166898	0.00148486	0	-0.0106024	0.0015638	9.10988e-10
0.001	0.05	1	PolyFun-pred-UK10K-N1500	100	African	6503	0.0370975	0.00348439	0.0179417	0.000809012	0.504333	0.0158199	0.463368	0.0158199	0	1.20318	0.0385609	8.02441e-07	-0.0207784	0.000828698	0	0.00302979	0.000798707	0.000255904
0.001	0.05	1	PolyFun-pred-UK10K-N1500	100	East Asian	922	0.0338043	0.00313972	0.0226871	0.00122862	0.637726	0.0321812	0.585926	0.0321812	0	0.987995	0.0391077	0.759513	-0.016033	0.00120838	0	-0.000275664	0.000894336	0.758553
0.001	0.05	1	PolyFun-pred-UK10K-N1500	100	Non-British European	43505	0.0495599	0.000700049	0.035575	0.00129265	1	0	0.918774	0	0	0.918774	0	0	-0.00314508	0.0012419	0.0128977	-0.00314508	0.0012419	0.0128977
0.001	0.05	1	PolyFun-pred-UK10K-N1500	100	South Asian	8098	0.0447137	0.00211622	0.0302192	0.00114851	0.84945	0.0141509	0.780453	0.0141509	0	0.92604	0.012072	1.82895e-08	-0.00850088	0.0011246	2.08558e-11	-0.00241351	0.00104177	0.0225792
0.001	0.05	1	PolyFun-pred-UK10K-N=2000	100	African	6503	0.0370975	0.00348439	0.0200873	0.00067672	0.513526	0.0134866	0.518781	0.0134866	0	1.34706	0.0341968	0	-0.0186328	0.000707544	0	0.00517539	0.00063634	1.24412e-12
0.001	0.05	1	PolyFun-pred-UK10K-N=2000	100	East Asian	922	0.0338043	0.00313972	0.0245259	0.00124153	0.627	0.0286915	0.633416	0.0286915	0	1.06807	0.0281265	0.0173326	-0.0141942	0.00123025	0	0.00156316	0.000812429	0.0572198
0.001	0.05	1	PolyFun-pred-UK10K-N=2000	100	Non-British European	43505	0.0495599	0.000700049	0.0391163	0.000910498	1	0	1.01023	0	0	1.01023	0	0	0.000396228	0.000857844	0.645175	0.000396228	0.000857844	0.645175
0.001	0.05	1	PolyFun-pred-UK10K-N=2000	100	South Asian	8098	0.0447137	0.00211622	0.033222	0.000900924	0.849312	0.0124516	0.858003	0.0124516	0	1.01806	0.00986063	0.0700847	-0.00549815	0.000894587	1.67357e-08	0.000589228	0.000852237	0.490938
0.001	0.05	1	PolyFun-pred-UK10K-N2500	100	African	6503	0.0370975	0.00348439	0.0206598	0.000685218	0.523351	0.0134102	0.533567	0.0134102	0	1.38546	0.0346036	0	-0.0180603	0.000714019	0	0.0057479	0.000633606	1.15463e-14
0.001	0.05	1	PolyFun-pred-UK10K-N2500	100	East Asian	922	0.0338043	0.00313972	0.0246881	0.00121781	0.625396	0.0282831	0.637605	0.0282831	0	1.07514	0.031927	0.0205813	-0.014032	0.00121513	0	0.00172533	0.000829278	0.0400603
0.001	0.05	1	PolyFun-pred-UK10K-N2500	100	Non-British European	43505	0.0495599	0.000700049	0.039476	0.000900377	1	0	1.01952	0	0	1.01952	0	0	0.000755865	0.000846796	0.374226	0.000755865	0.000846796	0.374226
0.001	0.05	1	PolyFun-pred-UK10K-N2500	100	South Asian	8098	0.0447137	0.00211622	0.0332359	0.000887372	0.841928	0.0122366	0.858364	0.0122366	0	1.01848	0.00939806	0.0519954	-0.00548416	0.000884047	1.28729e-08	0.000603214	0.000832001	0.470153
0.001	0.05	1	PolyFun-pred-UK10K-N3000	100	African	6503	0.0370975	0.00348439	0.0211381	0.000633202	0.527638	0.0123093	0.545921	0.0123093	0	1.41753	0.0335138	0	-0.017582	0.000670281	0	0.00622623	0.00062107	2.22045e-16
0.001	0.05	1	PolyFun-pred-UK10K-N3000	100	East Asian	922	0.0338043	0.00313972	0.0249412	0.00119372	0.622568	0.0271556	0.64414	0.0271556	0	1.08616	0.0272169	0.00205755	-0.0137789	0.00119642	0	0.00197837	0.000767113	0.01138
0.001	0.05	1	PolyFun-pred-UK10K-N3000	100	Non-British European	43505	0.0495599	0.000700049	0.0400617	0.000835794	1	0	1.03465	0	0	1.03465	0	0	0.00134163	0.00079105	0.0930255	0.00134163	0.00079105	0.0930255
0.001	0.05	1	PolyFun-pred-UK10K-N3000	100	South Asian	8098	0.0447137	0.00211622	0.0339277	0.000833887	0.846886	0.0118685	0.87623	0.0118685	0	1.03968	0.00879198	1.75873e-05	-0.00479239	0.000839053	1.17689e-07	0.00129499	0.000799838	0.108615
0.003	0.05	1	PolyFun-pred-UK10K-N489	100	African	6503	0.0373052	0.00258231	0.00136796	0.000247965	0.523826	0.0869138	0.0370448	0.0869138	0	0.0944813	0.219856	7.91017e-05	-0.0355593	0.000316607	0	-0.0131107	0.000392373	0
0.003	0.05	1	PolyFun-pred-UK10K-N489	100	East Asian	922	0.0343113	0.00284349	0.00488059	0.000664813	1.86889	0.503864	0.132168	0.503864	0.0881279	0.228852	0.845944	0.364203	-0.0320467	0.000660914	0	-0.0164458	0.000859792	0
0.003	0.05	1	PolyFun-pred-UK10K-N489	100	Non-British European	43505	0.0493994	0.000709763	0.00261149	0.000675989	1	0	0.0707197	0	0	0.0707197	0	0	-0.0343158	0.000670678	0	-0.0343158	0.000670678	0
0.003	0.05	1	PolyFun-pred-UK10K-N489	100	South Asian	8098	0.0447862	0.0020774	0.00266498	0.000577861	1.02049	0.0860669	0.0721685	0.0860669	0	0.0850028	0.0998779	7.32747e-15	-0.0342623	0.000578332	0	-0.0286867	0.000683335	0
0.003	0.05	1	PolyFun-pred-UK10K-N1000	100	African	6503	0.0373052	0.00258231	0.00965844	0.000599729	0.408372	0.017416	0.261553	0.017416	0	0.66708	0.0416318	2.43894e-12	-0.0272688	0.000626373	0	-0.00482024	0.000573904	3.32845e-13
0.003	0.05	1	PolyFun-pred-UK10K-N1000	100	East Asian	922	0.0343113	0.00284349	0.0135604	0.000842047	0.573355	0.0319781	0.36722	0.0319781	0	0.635853	0.0456911	2.78644e-12	-0.0233668	0.00087804	0	-0.00776594	0.000930104	4.25437e-13
0.003	0.05	1	PolyFun-pred-UK10K-N1000	100	Non-British European	43505	0.0493994	0.000709763	0.0236511	0.00123553	1	0	0.640477	0	0	0.640477	0	0	-0.0132762	0.00121834	0	-0.0132762	0.00121834	0
0.003	0.05	1	PolyFun-pred-UK10K-N1000	100	South Asian	8098	0.0447862	0.0020774	0.0199347	0.00103173	0.842868	0.0167557	0.539838	0.0167557	0	0.635842	0.0167009	0	-0.0169925	0.00103957	0	-0.011417	0.0010016	0
0.003	0.05	1	PolyFun-pred-UK10K-N1500	100	African	6503	0.0373052	0.00258231	0.0131231	0.000479669	0.436763	0.0124822	0.355378	0.0124822	0	0.906377	0.0270516	0.000796041	-0.0238041	0.000529199	0	-0.00135553	0.000412327	0.00139959
0.003	0.05	1	PolyFun-pred-UK10K-N1500	100	East Asian	922	0.0343113	0.00284349	0.0167274	0.00084823	0.556718	0.0244346	0.452981	0.0244346	0	0.78435	0.0334765	4.29089e-09	-0.0201999	0.00086684	0	-0.00459903	0.000734311	9.79638e-09
0.003	0.05	1	PolyFun-pred-UK10K-N1500	100	Non-British European	43505	0.0493994	0.000709763	0.0300464	0.000743978	1	0	0.813664	0	0	0.813664	0	0	-0.00688087	0.000711009	6.66134e-16	-0.00688087	0.000711009	6.66134e-16
0.003	0.05	1	PolyFun-pred-UK10K-N1500	100	South Asian	8098	0.0447862	0.0020774	0.0242742	0.000694778	0.80789	0.0123066	0.657351	0.0123066	0	0.774254	0.0093714	0	-0.0126531	0.000707155	0	-0.00707753	0.000610043	0
0.003	0.05	1	PolyFun-pred-UK10K-N=2000	100	African	6503	0.0373052	0.00258231	0.0136226	0.000429128	0.444871	0.0116031	0.368903	0.0116031	0	0.940872	0.0266684	0.0289002	-0.0233047	0.000478801	0	-0.000856095	0.000381211	0.0269446
0.003	0.05	1	PolyFun-pred-UK10K-N=2000	100	East Asian	922	0.0343113	0.00284349	0.0168664	0.000779251	0.550804	0.0229099	0.456746	0.0229099	0	0.79087	0.0313612	1.48879e-09	-0.0200609	0.000812592	0	-0.00445999	0.00070985	8.93762e-09
0.003	0.05	1	PolyFun-pred-UK10K-N=2000	100	Non-British European	43505	0.0493994	0.000709763	0.0306214	0.000681438	1	0	0.829236	0	0	0.829236	0	0	-0.00630584	0.000651183	6.66134e-16	-0.00630584	0.000651183	6.66134e-16
0.003	0.05	1	PolyFun-pred-UK10K-N=2000	100	South Asian	8098	0.0447862	0.0020774	0.025049	0.000637795	0.818023	0.0130262	0.678334	0.0130262	0	0.798969	0.00999992	0	-0.0118782	0.00066035	0	-0.00630268	0.000564977	0
0.003	0.05	1	PolyFun-pred-UK10K-N2500	100	African	6503	0.0373052	0.00258231	0.0136706	0.00044833	0.439011	0.0116934	0.370203	0.0116934	0	0.944186	0.026257	0.0360181	-0.0232567	0.00050075	0	-0.000808112	0.000389351	0.0405292
0.003	0.05	1	PolyFun-pred-UK10K-N2500	100	East Asian	922	0.0343113	0.00284349	0.0174947	0.000790764	0.561819	0.0226976	0.473762	0.0226976	0	0.820333	0.0354388	1.85693e-06	-0.0194325	0.000830695	0	-0.00383165	0.000797553	5.53054e-06
0.003	0.05	1	PolyFun-pred-UK10K-N2500	100	Non-British European	43505	0.0493994	0.000709763	0.0311394	0.000668452	1	0	0.843264	0	0	0.843264	0	0	-0.00578782	0.00064278	1.62093e-14	-0.00578782	0.00064278	1.62093e-14
0.003	0.05	1	PolyFun-pred-UK10K-N2500	100	South Asian	8098	0.0447862	0.0020774	0.0255272	0.000622182	0.819771	0.0121264	0.691284	0.0121264	0	0.814221	0.00959557	0	-0.0114	0.000650375	0	-0.0058245	0.000556198	0
0.003	0.05	1	PolyFun-pred-UK10K-N3000	100	African	6503	0.0373052	0.00258231	0.0142201	0.000430367	0.451141	0.0113681	0.385084	0.0113681	0	0.98214	0.0261251	0.495814	-0.0227072	0.000478992	0	-0.000258583	0.000369777	0.486008
0.003	0.05	1	PolyFun-pred-UK10K-N3000	100	East Asian	922	0.0343113	0.00284349	0.0178713	0.000782574	0.566977	0.022844	0.483959	0.022844	0	0.837989	0.0335746	5.07597e-06	-0.019056	0.000815409	0	-0.00345512	0.000729237	7.22571e-06
0.003	0.05	1	PolyFun-pred-UK10K-N3000	100	Non-British European	43505	0.0493994	0.000709763	0.0315203	0.000594331	1	0	0.853578	0	0	0.853578	0	0	-0.00540698	0.000573593	1.9984e-15	-0.00540698	0.000573593	1.9984e-15
0.003	0.05	1	PolyFun-pred-UK10K-N3000	100	South Asian	8098	0.0447862	0.0020774	0.0258959	0.000574911	0.821564	0.0120726	0.701268	0.0120726	0	0.825981	0.00861952	0	-0.0110313	0.00060787	0	-0.00545579	0.000506835	0
0.001	0.05	0.8	PolyFun-pred-HM3	100	African	6503	0.115777	0.0343984	0.00990225	0.000452431	0.272418	0.0122401	0.255739	0.0122401	0	1.097	0.0300819	0.00171	-0.0288179	0.000475122	0	0.000875577	0.000250845	0.000721528
0.001	0.05	0.8	PolyFun-pred-HM3	100	East Asian	922	0.109196	0.0278625	0.0145401	0.00105059	0.400009	0.0288096	0.375519	0.0288096	0	1.01821	0.0344085	0.597795	-0.02418	0.00105031	0	0.000260066	0.000458411	0.571781
0.001	0.05	0.8	PolyFun-pred-HM3	100	Non-British European	43505	0.0495599	0.000700048	0.0363495	0.000255254	1	0	0.938775	0	0	0.938775	0	0	-0.00237063	0.000104576	0	-0.00237063	0.000104576	0
0.001	0.05	0.8	PolyFun-pred-HM3	100	South Asian	8098	0.131384	0.0343737	0.0187795	0.000802386	0.516638	0.0223162	0.485007	0.0223162	0	0.969867	0.0138523	0.0319863	-0.0199406	0.000847477	0	-0.000583468	0.000252443	0.0228902
0.001	0.05	0.8	PolyPred-HM3	100	African	6503	0.115777	0.0343984	0.0100127	0.000445908	0.261205	0.0113981	0.258593	0.0113981	0	1.10924	0.022422	4.20047e-06	-0.0287074	0.00046158	0	0.000986058	0.000194866	1.93285e-06
0.001	0.05	0.8	PolyPred-HM3	100	East Asian	922	0.109196	0.0278625	0.014895	0.0010691	0.388569	0.0278476	0.384683	0.0278476	0	1.04306	0.0199871	0.0336348	-0.0238251	0.00107077	0	0.000614902	0.000273767	0.0269212
0.001	0.05	0.8	PolyPred-HM3	100	Non-British European	43505	0.0495599	0.000700048	0.0383329	0.000256715	1	0	0.99	0	0	0.99	0	0	-0.000387205	0.000113747	0.00095976	-0.000387205	0.000113747	0.00095976
0.001	0.05	0.8	PolyPred-HM3	100	South Asian	8098	0.131384	0.0343737	0.0197652	0.00078623	0.51562	0.0209896	0.510463	0.0209896	0	1.02077	0.00831584	0.0141429	-0.0189549	0.000838659	0	0.000402203	0.000145502	0.00680515
0.001	0.05	0.8	PolyPred-S-HM3	100	African	6503	0.115777	0.0343984	0.00851464	0.00060626	0.239967	0.0148356	0.219902	0.0148356	0	0.943276	0.0416953	0.176777	-0.0302055	0.000623665	0	-0.000512033	0.000429851	0.236428
0.001	0.05	0.8	PolyPred-S-HM3	100	East Asian	922	0.109196	0.0278625	0.0123169	0.000995948	0.347126	0.0268855	0.318101	0.0268855	0	0.862524	0.0475737	0.00473765	-0.0264032	0.00102151	0	-0.00196317	0.000801183	0.0160272
0.001	0.05	0.8	PolyPred-S-HM3	100	Non-British European	43505	0.0495599	0.000700048	0.0347728	0.000979121	0.98	0	0.898056	0	0	0.898056	0	0	-0.00394727	0.00098169	0.0001133	-0.00394727	0.00098169	0.0001133
0.001	0.05	0.8	PolyPred-S-HM3	100	South Asian	8098	0.131384	0.0343737	0.0182281	0.000973834	0.513722	0.0253343	0.470767	0.0253343	0	0.941391	0.0206859	0.00558362	-0.020492	0.00102776	0	-0.00113485	0.000558535	0.04485
0.001	0.05	1	PolyFun-pred-HM3	100	African	6503	0.0370975	0.00348439	0.0157738	0.000444338	0.43395	0.0123137	0.407381	0.0123137	0	1.0578	0.0190956	0.00314756	-0.0229463	0.000488777	0	0.000861968	0.000264944	0.00156038
0.001	0.05	1	PolyFun-pred-HM3	100	East Asian	922	0.0338043	0.00313972	0.0230523	0.0010612	0.634186	0.0291309	0.595358	0.0291309	0	1.0039	0.0245435	0.874092	-0.0156678	0.0010671	0	8.95391e-05	0.000533965	0.867172
0.001	0.05	1	PolyFun-pred-HM3	100	Non-British European	43505	0.0495599	0.000700049	0.0363495	0.000255253	1	0	0.938775	0	0	0.938775	0	0	-0.00237063	0.000104576	0	-0.00237063	0.000104576	0
0.001	0.05	1	PolyFun-pred-HM3	100	South Asian	8098	0.0447137	0.00211622	0.0312836	0.000496975	0.860634	0.0135011	0.807942	0.0135011	0	0.958657	0.00687223	3.02073e-08	-0.0074365	0.000518697	0	-0.00134913	0.000224002	2.92752e-08
0.001	0.05	1	PolyPred-HM3	100	African	6503	0.0370975	0.00348439	0.01633	0.000441836	0.426	0.0116397	0.421745	0.0116397	0	1.0951	0.013084	8.53415e-11	-0.0223901	0.000480909	0	0.00141813	0.000184134	1.03959e-11
0.001	0.05	1	PolyPred-HM3	100	East Asian	922	0.0338043	0.00313972	0.0235	0.00104931	0.613043	0.0273542	0.606919	0.0273542	0	1.02339	0.0143867	0.10712	-0.0152201	0.00105019	0	0.000537178	0.000316271	0.092559
0.001	0.05	1	PolyPred-HM3	100	Non-British European	43505	0.0495599	0.000700049	0.0383333	0.000256717	1	0	0.990011	0	0	0.990011	0	0	-0.000386791	0.000113777	0.000974138	-0.000386791	0.000113777	0.000974138
0.001	0.05	1	PolyPred-HM3	100	South Asian	8098	0.0447137	0.00211622	0.0329534	0.000482171	0.859654	0.0133566	0.851067	0.0133566	0	1.00983	0.00521432	0.0624211	-0.0057667	0.000513158	0	0.000320674	0.000129559	0.0150182
0.001	0.05	1	PolyPred-S-HM3	100	African	6503	0.0370975	0.00348439	0.0136573	0.000741513	0.384915	0.017245	0.352717	0.017245	0	0.915864	0.0366993	0.0239888	-0.0250629	0.000769538	0	-0.00125462	0.000655959	0.0586824
0.001	0.05	1	PolyPred-S-HM3	100	East Asian	922	0.0338043	0.00313972	0.0200912	0.00115101	0.56625	0.0276432	0.518883	0.0276432	0	0.874947	0.0357859	0.000712029	-0.0186289	0.00117608	0	-0.00287158	0.00106093	0.00800538
0.001	0.05	1	PolyPred-S-HM3	100	Non-British European	43505	0.0495599	0.000700049	0.0347716	0.000979077	0.98	0	0.898023	0	0	0.898023	0	0	-0.00394854	0.000981638	0.000112676	-0.00394854	0.000981638	0.000112676
0.001	0.05	1	PolyPred-S-HM3	100	South Asian	8098	0.0447137	0.00211622	0.0296595	0.00110709	0.835922	0.0188439	0.765998	0.0188439	0	0.908889	0.0162255	1.79844e-07	-0.00906059	0.00113755	2.85261e-12	-0.00297321	0.000976633	0.00298722
0.003	0.05	0.8	PolyFun-pred-HM3	100	African	6503	0.113561	0.0180805	0.00669158	0.000341282	0.224048	0.0114258	0.18121	0.0114258	0	0.759839	0.0274804	6.10623e-14	-0.0302357	0.000377223	0	-0.002115	0.00022507	2.22045e-15
0.003	0.05	0.8	PolyFun-pred-HM3	100	East Asian	922	0.109312	0.0187063	0.0106031	0.000727352	0.355016	0.0243017	0.287136	0.0243017	0	0.840416	0.0455757	0.00069552	-0.0263241	0.000756437	0	-0.0020134	0.000493127	9.02638e-05
0.003	0.05	0.8	PolyFun-pred-HM3	100	Non-British European	43505	0.0493994	0.000709763	0.0298667	0.000228066	1	0	0.808797	0	0	0.808797	0	0	-0.0070606	0.00012552	0	-0.0070606	0.00012552	0
0.003	0.05	0.8	PolyFun-pred-HM3	100	South Asian	8098	0.135501	0.0213487	0.0153641	0.000585445	0.514423	0.0199843	0.416064	0.0199843	0	0.81702	0.014744	0	-0.0215632	0.000617963	0	-0.00344096	0.000245944	0
0.003	0.05	0.8	PolyPred-HM3	100	African	6503	0.113561	0.0180805	0.00850285	0.000453532	0.235571	0.01251	0.230259	0.01251	0	0.965511	0.0200348	0.0882931	-0.0284244	0.000482932	0	-0.000303728	0.000166756	0.0715678
0.003	0.05	0.8	PolyPred-HM3	100	East Asian	922	0.109312	0.0187063	0.0129351	0.000765091	0.358366	0.0212123	0.350286	0.0212123	0	1.02525	0.0194773	0.197857	-0.0239922	0.000780034	0	0.000318569	0.000236224	0.180546
0.003	0.05	0.8	PolyPred-HM3	100	Non-British European	43505	0.0493994	0.000709763	0.0360947	0.000246883	1	0	0.977454	0	0	0.977454	0	0	-0.000832574	0.000155575	5.6423e-07	-0.000832574	0.000155575	5.6423e-07
0.003	0.05	0.8	PolyPred-HM3	100	South Asian	8098	0.135501	0.0213487	0.0185081	0.000677254	0.512765	0.019244	0.501204	0.019244	0	0.984208	0.00948156	0.0989636	-0.0184192	0.000713827	0	-0.000296971	0.000142341	0.0395187
0.003	0.05	0.8	PolyPred-S-HM3	100	African	6503	0.113561	0.0180805	0.00777604	0.000463964	0.230948	0.0121329	0.210577	0.0121329	0	0.882981	0.0446794	0.0102028	-0.0291512	0.00052093	0	-0.00103054	0.000442757	0.0219725
0.003	0.05	0.8	PolyPred-S-HM3	100	East Asian	922	0.109312	0.0187063	0.0114984	0.000801167	0.341502	0.0227102	0.31138	0.0227102	0	0.911376	0.0326792	0.0078881	-0.0254289	0.000815498	0	-0.00111813	0.000480416	0.0219794
0.003	0.05	0.8	PolyPred-S-HM3	100	Non-British European	43505	0.0493994	0.000709763	0.0333334	0.000764988	0.99	0	0.902678	0	0	0.902678	0	0	-0.00359382	0.000754727	6.56683e-06	-0.00359382	0.000754727	6.56683e-06
0.003	0.05	0.8	PolyPred-S-HM3	100	South Asian	8098	0.135501	0.0213487	0.0167955	0.000812842	0.498824	0.0210308	0.454826	0.0210308	0	0.893135	0.0198889	5.14485e-07	-0.0201318	0.000843304	0	-0.0020096	0.000461398	3.24339e-05
0.003	0.05	1	PolyFun-pred-HM3	100	African	6503	0.0373052	0.00258231	0.0116541	0.000304056	0.390205	0.0106786	0.315597	0.0106786	0	0.804917	0.0188284	0	-0.0252731	0.00037102	0	-0.00282454	0.000225896	0
0.003	0.05	1	PolyFun-pred-HM3	100	East Asian	922	0.0343113	0.00284349	0.0172149	0.000767471	0.576392	0.0260911	0.466184	0.0260911	0	0.807211	0.0345259	2.06376e-07	-0.0197124	0.000810775	0	-0.00411149	0.000672368	1.92804e-08
0.003	0.05	1	PolyFun-pred-HM3	100	Non-British European	43505	0.0493994	0.000709763	0.0298667	0.000228066	1	0	0.808797	0	0	0.808797	0	0	-0.0070606	0.00012552	0	-0.0070606	0.00012552	0
0.003	0.05	1	PolyFun-pred-HM3	100	South Asian	8098	0.0447862	0.0020774	0.025619	0.00037278	0.857779	0.0126517	0.693769	0.0126517	0	0.817148	0.00748201	0	-0.0113083	0.000404502	0	-0.00573271	0.000211991	0
0.003	0.05	1	PolyPred-HM3	100	African	6503	0.0373052	0.00258231	0.0145509	0.000330644	0.40313	0.00958723	0.394041	0.00958723	0	1.00499	0.0111991	0.657136	-0.0223764	0.000393423	0	7.21907e-05	0.000149402	0.630023
0.003	0.05	1	PolyPred-HM3	100	East Asian	922	0.0343113	0.00284349	0.0214872	0.0008893	0.5953	0.0248879	0.581878	0.0248879	0	1.00754	0.0139717	0.590675	-0.0154401	0.000914911	0	0.000160787	0.000284345	0.573038
0.003	0.05	1	PolyPred-HM3	100	Non-British European	43505	0.0493994	0.000709763	0.0360947	0.000246883	1	0	0.977454	0	0	0.977454	0	0	-0.000832575	0.000155576	5.64235e-07	-0.000832575	0.000155576	5.64235e-07
0.003	0.05	1	PolyPred-HM3	100	South Asian	8098	0.0447862	0.0020774	0.0310164	0.000428795	0.859306	0.0126924	0.839931	0.0126924	0	0.989304	0.00653834	0.105033	-0.0059109	0.000452367	0	-0.000335343	0.000141211	0.019487
0.003	0.05	1	PolyPred-S-HM3	100	African	6503	0.0373052	0.00258231	0.0134896	0.000561393	0.400738	0.0124384	0.365303	0.0124384	0	0.93169	0.0225747	0.00315854	-0.0234376	0.000614136	0	-0.000989035	0.00049831	0.0499365
0.003	0.05	1	PolyPred-S-HM3	100	East Asian	922	0.0343113	0.00284349	0.0190565	0.000968965	0.566112	0.025289	0.516054	0.025289	0	0.893564	0.0273795	0.000183377	-0.0178708	0.000993106	0	-0.00226991	0.000776751	0.00430502
0.003	0.05	1	PolyPred-S-HM3	100	Non-British European	43505	0.0493994	0.000709763	0.0333254	0.000765247	0.99	0	0.902461	0	0	0.902461	0	0	-0.00360186	0.000754504	6.2549e-06	-0.00360186	0.000754504	6.2549e-06
0.003	0.05	1	PolyPred-S-HM3	100	South Asian	8098	0.0447862	0.0020774	0.0280202	0.000897753	0.832397	0.015245	0.758793	0.015245	0	0.893736	0.0114571	4.21885e-15	-0.00890711	0.000922286	6.66134e-16	-0.00333155	0.000811352	8.28476e-05
0.001	0.05	0.8	PRS-CS	100	African	6503	0.115777	0.0343984	0.00542467	0.000335947	0.176321	0.0108167	0.1401	0.0108167	0	0.60096	0.0314789	0	-0.0332954	0.000386565	0	-0.003602	0.000272436	0
0.001	0.05	0.8	PRS-CS	100	East Asian	922	0.109196	0.0278625	0.0100914	0.000810161	0.328005	0.0261648	0.260624	0.0261648	0	0.706676	0.0460271	5.90596e-09	-0.0286287	0.000813036	0	-0.00418869	0.00064449	3.28559e-09
0.001	0.05	0.8	PRS-CS	100	Non-British European	43505	0.0495599	0.000700048	0.0307659	0.000224586	1	0	0.794571	0	0	0.794571	0	0	-0.00795422	9.96141e-05	0	-0.00795422	9.96141e-05	0
0.001	0.05	0.8	PRS-CS	100	South Asian	8098	0.131384	0.0343737	0.0147138	0.00060551	0.478249	0.019969	0.380003	0.019969	0	0.759891	0.012931	0	-0.0240063	0.000654434	0	-0.00464923	0.000274206	0
0.001	0.05	0.8	PRS-CS-1000G	100	African	6503	0.115777	0.0343984	0.00410619	0.000314365	0.229189	0.017209	0.106048	0.017209	0	0.454895	0.0645791	2.70228e-13	-0.0346139	0.000373342	0	-0.00492048	0.000369067	0
0.001	0.05	0.8	PRS-CS-1000G	100	East Asian	922	0.109196	0.0278625	0.00754066	0.000655196	0.420885	0.0355891	0.194748	0.0355891	0	0.528055	0.0873621	4.54039e-07	-0.0311794	0.000629782	0	-0.0067394	0.000862037	5.8773e-12
0.001	0.05	0.8	PRS-CS-1000G	100	Non-British European	43505	0.0495599	0.000700048	0.0179162	0.000295857	1	0	0.462711	0	0	0.462711	0	0	-0.0208039	0.000251805	0	-0.0208039	0.000251805	0
0.001	0.05	0.8	PRS-CS-1000G	100	South Asian	8098	0.131384	0.0343737	0.00901679	0.000512818	0.503276	0.0292118	0.232871	0.0292118	0	0.465671	0.0385568	0	-0.0297033	0.000575572	0	-0.0103462	0.000516495	0
0.001	0.05	1	PRS-CS	100	African	6503	0.0370975	0.00348439	0.00881366	0.000273297	0.286475	0.00877986	0.227625	0.00877986	0	0.591049	0.019199	0	-0.0299064	0.000343488	0	-0.00609822	0.000322508	0
0.001	0.05	1	PRS-CS	100	East Asian	922	0.0338043	0.00313972	0.0161758	0.000925882	0.52577	0.0301147	0.417762	0.0301147	0	0.704434	0.0338118	6.03961e-14	-0.0225443	0.000933267	0	-0.00678701	0.000693772	4.44089e-16
0.001	0.05	1	PRS-CS	100	Non-British European	43505	0.0495599	0.000700049	0.0307659	0.000224586	1	0	0.794571	0	0	0.794571	0	0	-0.00795422	9.96141e-05	0	-0.00795422	9.96141e-05	0
0.001	0.05	1	PRS-CS	100	South Asian	8098	0.0447137	0.00211622	0.0243624	0.000396634	0.791864	0.0129419	0.629192	0.0129419	0	0.746563	0.00842093	0	-0.0143577	0.000427292	0	-0.00827033	0.000239819	0
0.001	0.05	1	PRS-CS-1000G	100	African	6503	0.0370975	0.00348439	0.0067531	0.00025172	0.376927	0.013723	0.174408	0.013723	0	0.452867	0.0290004	0	-0.031967	0.00034485	0	-0.00815878	0.000345382	0
0.001	0.05	1	PRS-CS-1000G	100	East Asian	922	0.0338043	0.00313972	0.010599	0.000670566	0.591585	0.0363014	0.273733	0.0363014	0	0.461571	0.0533529	0	-0.0281211	0.000644155	0	-0.0123638	0.000864948	0
0.001	0.05	1	PRS-CS-1000G	100	Non-British European	43505	0.0495599	0.000700049	0.0179162	0.000295857	1	0	0.462711	0	0	0.462711	0	0	-0.0208039	0.000251806	0	-0.0208039	0.000251806	0
0.001	0.05	1	PRS-CS-1000G	100	South Asian	8098	0.0447137	0.00211622	0.0143292	0.000361851	0.799792	0.0172355	0.370072	0.0172355	0	0.439106	0.0167492	0	-0.0243909	0.00038343	0	-0.0183035	0.000425339	0
0.003	0.05	0.8	PRS-CS	100	African	6503	0.113561	0.0180805	0.00524527	0.000251537	0.175701	0.00839376	0.142043	0.00839376	0	0.595608	0.0263804	0	-0.031682	0.000322085	0	-0.00356131	0.000283095	0
0.003	0.05	0.8	PRS-CS	100	East Asian	922	0.109312	0.0187063	0.00893527	0.000686469	0.299304	0.0229337	0.241969	0.0229337	0	0.708219	0.0414038	2.47046e-10	-0.027992	0.000715653	0	-0.00368127	0.000471054	5.96545e-12
0.003	0.05	0.8	PRS-CS	100	Non-British European	43505	0.0493994	0.000709763	0.0298534	0.000194384	1	0	0.808439	0	0	0.808439	0	0	-0.00707381	0.000100157	0	-0.00707381	0.000100157	0
0.003	0.05	0.8	PRS-CS	100	South Asian	8098	0.135501	0.0213487	0.0143711	0.000537143	0.481388	0.0184987	0.389173	0.0184987	0	0.764213	0.0142014	0	-0.0225562	0.000579432	0	-0.00443399	0.000257069	0
0.003	0.05	0.8	PRS-CS-1000G	100	African	6503	0.113561	0.0180805	0.00387113	0.000244137	0.228475	0.0143044	0.104831	0.0143044	0	0.439573	0.0563002	0	-0.0330561	0.000309903	0	-0.00493544	0.00036381	0
0.003	0.05	0.8	PRS-CS-1000G	100	East Asian	922	0.109312	0.0187063	0.00537533	0.000477355	0.317252	0.0277175	0.145565	0.0277175	0	0.426054	0.0717923	2.46581e-12	-0.0315519	0.000495132	0	-0.00724121	0.000657097	0
0.003	0.05	0.8	PRS-CS-1000G	100	Non-British European	43505	0.0493994	0.000709763	0.0169434	0.000214355	1	0	0.458831	0	0	0.458831	0	0	-0.0199839	0.000199626	0	-0.0199839	0.000199626	0
0.003	0.05	0.8	PRS-CS-1000G	100	South Asian	8098	0.135501	0.0213487	0.00876844	0.000430579	0.517514	0.0257116	0.237452	0.0257116	0	0.466281	0.034472	0	-0.0281588	0.000498484	0	-0.0100366	0.000452432	0
0.003	0.05	1	PRS-CS	100	African	6503	0.0373052	0.00258231	0.00838368	0.000222016	0.280828	0.00746032	0.227032	0.00746032	0	0.579036	0.0154251	0	-0.0285436	0.0002993	0	-0.006095	0.00024212	0
0.003	0.05	1	PRS-CS	100	East Asian	922	0.0343113	0.00284349	0.0150447	0.000853629	0.503953	0.0286454	0.407415	0.0286454	0	0.705452	0.0303144	4.44089e-16	-0.0218825	0.000881171	0	-0.00628165	0.000573512	0
0.003	0.05	1	PRS-CS	100	Non-British European	43505	0.0493994	0.000709763	0.0298534	0.000194384	1	0	0.808439	0	0	0.808439	0	0	-0.00707381	0.000100157	0	-0.00707381	0.000100157	0
0.003	0.05	1	PRS-CS	100	South Asian	8098	0.0447862	0.0020774	0.0236283	0.000346951	0.791477	0.0118981	0.639861	0.0118981	0	0.753654	0.00758488	0	-0.0132989	0.000384649	0	-0.00772338	0.000213167	0
0.003	0.05	1	PRS-CS-1000G	100	African	6503	0.0373052	0.00258231	0.00607173	0.000236156	0.358354	0.0142441	0.164424	0.0142441	0	0.419357	0.0317462	0	-0.0308555	0.000325219	0	-0.00840695	0.000292205	0
0.003	0.05	1	PRS-CS-1000G	100	East Asian	922	0.0343113	0.00284349	0.00877304	0.000633543	0.517786	0.0365909	0.237576	0.0365909	0	0.41137	0.0543473	0	-0.0281542	0.00065252	0	-0.0125533	0.000794278	0
0.003	0.05	1	PRS-CS-1000G	100	Non-British European	43505	0.0493994	0.000709763	0.0169434	0.000214355	1	0	0.458831	0	0	0.458831	0	0	-0.0199839	0.000199626	0	-0.0199839	0.000199626	0
0.003	0.05	1	PRS-CS-1000G	100	South Asian	8098	0.0447862	0.0020774	0.0137147	0.000280106	0.809441	0.0169512	0.371397	0.0169512	0	0.437445	0.0154523	0	-0.0232126	0.000341089	0	-0.0176371	0.000320139	0
0.001	0.05	0.8	PolyPred-P	100	African	6503	0.115777	0.0343984	0.0145886	0.000634181	0.337572	0.0146803	0.37677	0.0146803	0	1.61616	0.0522249	0	-0.0241315	0.000664981	0	0.00556189	0.000467943	0
0.001	0.05	0.8	PolyPred-P	100	East Asian	922	0.109196	0.0278625	0.0167791	0.0011994	0.388259	0.0276942	0.433342	0.0276942	0	1.175	0.0382567	1.38591e-05	-0.021941	0.00119549	0	0.002499	0.00058303	4.22244e-05
0.001	0.05	0.8	PolyPred-P	100	Non-British European	43505	0.0495599	0.000700048	0.0432162	0.000229944	1	0	1.11612	0	0	1.11612	0	0	0.00449608	0.000219789	0	0.00449608	0.000219789	0
0.001	0.05	0.8	PolyPred-P	100	South Asian	8098	0.131384	0.0343737	0.0218268	0.000894722	0.505061	0.0208267	0.563708	0.0208267	0	1.12724	0.0151401	3.23963e-13	-0.0168933	0.000953847	0	0.00246383	0.000336087	6.31217e-11
0.001	0.05	1	PolyPred-P	100	African	6503	0.0370975	0.00348439	0.0241064	0.000592317	0.557809	0.0144499	0.62258	0.0144499	0	1.61659	0.0368635	0	-0.0146137	0.000648144	0	0.00919448	0.000502158	0
0.001	0.05	1	PolyPred-P	100	East Asian	922	0.0338043	0.00313972	0.0273986	0.00121789	0.633988	0.027887	0.707605	0.027887	0	1.19317	0.0264768	7.4772e-11	-0.0113216	0.00123145	6.21725e-15	0.00443576	0.000661328	1.23977e-09
0.001	0.05	1	PolyPred-P	100	Non-British European	43505	0.0495599	0.000700049	0.0432162	0.000229944	1	0	1.11612	0	0	1.11612	0	0	0.00449608	0.000219789	0	0.00449608	0.000219789	0
0.001	0.05	1	PolyPred-P	100	South Asian	8098	0.0447137	0.00211622	0.0368812	0.000525731	0.853411	0.0123256	0.952506	0.0123256	0.000207122	1.13019	0.00758024	0	-0.00183895	0.000583911	0.00216355	0.00424842	0.000280927	0
0.003	0.05	0.8	PolyPred-P	100	African	6503	0.113561	0.0180805	0.00926573	0.000437832	0.260989	0.0122203	0.250918	0.0122203	0	1.05214	0.0389405	0.183664	-0.0276615	0.00047003	0	0.000459158	0.000327271	0.163749
0.003	0.05	0.8	PolyPred-P	100	East Asian	922	0.109312	0.0187063	0.0117939	0.000805456	0.3322	0.0225384	0.319382	0.0225384	0	0.934796	0.0410305	0.115212	-0.0251334	0.000818228	0	-0.000822651	0.000494592	0.0994166
0.003	0.05	0.8	PolyPred-P	100	Non-British European	43505	0.0493994	0.000709763	0.0355024	0.000256154	1	0	0.961415	0	0	0.961415	0	0	-0.00142485	0.000182378	6.03406e-12	-0.00142485	0.000182378	6.03406e-12
0.003	0.05	0.8	PolyPred-P	100	South Asian	8098	0.135501	0.0213487	0.0174893	0.00065754	0.492624	0.0193131	0.473615	0.0193131	0	0.930033	0.0151511	1.16637e-05	-0.0194379	0.000693089	0	-0.00131574	0.00027225	4.92499e-06
0.003	0.05	1	PolyPred-P	100	African	6503	0.0373052	0.00258231	0.0159045	0.000436176	0.447931	0.0126211	0.430697	0.0126211	0	1.09847	0.0281204	0.000694702	-0.0210228	0.000494148	0	0.00142577	0.000378627	0.000282026
0.003	0.05	1	PolyPred-P	100	East Asian	922	0.0343113	0.00284349	0.0197272	0.000852681	0.555593	0.0241227	0.534217	0.0241227	0	0.925012	0.0300046	0.0140919	-0.0172001	0.000879484	0	-0.00159922	0.000621106	0.0115096
0.003	0.05	1	PolyPred-P	100	Non-British European	43505	0.0493994	0.000709763	0.0355065	0.000256027	1	0	0.961524	0	0	0.961524	0	0	-0.0014208	0.000182674	7.16072e-12	-0.0014208	0.000182674	7.16072e-12
0.003	0.05	1	PolyPred-P	100	South Asian	8098	0.0447862	0.0020774	0.0295149	0.000416056	0.831253	0.0130419	0.79927	0.0130419	0	0.941411	0.00949685	1.50513e-08	-0.00741241	0.00045491	0	-0.00183685	0.000258184	1.78992e-10
0.001	0.05	0.8	SBayesR-1000G	100	African	6503	0.115777	0.0343984	0.00831908	0.000478455	0.262197	0.0138549	0.214852	0.0138549	0	0.921611	0.0378567	0.0409915	-0.030401	0.000507248	0	-0.00070759	0.000325007	0.0318454
0.001	0.05	0.8	SBayesR-1000G	100	East Asian	922	0.109196	0.0278625	0.0123102	0.000931244	0.387987	0.0284075	0.317928	0.0284075	0	0.862054	0.0473765	0.00444178	-0.0264099	0.000927446	0	-0.00196988	0.000652301	0.00321682
0.001	0.05	0.8	SBayesR-1000G	100	Non-British European	43505	0.0495599	0.000700048	0.0317284	0.000545128	1	0	0.819429	0	0	0.819429	0	0	-0.00699172	0.00051354	0	-0.00699172	0.00051354	0
0.001	0.05	0.8	SBayesR-1000G	100	South Asian	8098	0.131384	0.0343737	0.0160734	0.000803127	0.506593	0.0239934	0.415117	0.0239934	0	0.830109	0.0166684	0	-0.0226467	0.000851323	0	-0.00328961	0.000370256	2.95319e-14
0.001	0.05	1	SBayesR-1000G	100	African	6503	0.0370975	0.00348439	0.0130895	0.000490009	0.412547	0.0132889	0.338053	0.0132889	0	0.877788	0.0252788	4.89035e-06	-0.0256306	0.000533379	0	-0.00182242	0.000418426	3.24393e-05
0.001	0.05	1	SBayesR-1000G	100	East Asian	922	0.0338043	0.00313972	0.0193659	0.000962007	0.610364	0.0285387	0.50015	0.0285387	0	0.843359	0.0296069	7.31822e-07	-0.0193542	0.000970987	0	-0.00359693	0.000697649	1.29552e-06
0.001	0.05	1	SBayesR-1000G	100	Non-British European	43505	0.0495599	0.000700049	0.0317284	0.000545128	1	0	0.819429	0	0	0.819429	0	0	-0.00699172	0.00051354	0	-0.00699172	0.00051354	0
0.001	0.05	1	SBayesR-1000G	100	South Asian	8098	0.0447137	0.00211622	0.0270502	0.000638589	0.852554	0.0136739	0.698608	0.0136739	0	0.828928	0.00877714	0	-0.0116699	0.00066228	0	-0.00558256	0.000518991	0
0.003	0.05	0.8	SBayesR-1000G	100	African	6503	0.113561	0.0180805	0.00664452	0.000324021	0.23202	0.0112463	0.179935	0.0112463	0	0.754496	0.0288843	2.01839e-13	-0.0302827	0.000366403	0	-0.00216205	0.000237254	9.54792e-15
0.003	0.05	0.8	SBayesR-1000G	100	East Asian	922	0.109312	0.0187063	0.00982559	0.000710021	0.3431	0.0245147	0.26608	0.0245147	0	0.778787	0.0422777	9.37608e-07	-0.0271017	0.000728751	0	-0.00279094	0.000452074	1.47538e-08
0.003	0.05	0.8	SBayesR-1000G	100	Non-British European	43505	0.0493994	0.000709763	0.0286377	0.000219695	1	0	0.775517	0	0	0.775517	0	0	-0.00828955	0.000175165	0	-0.00828955	0.000175165	0
0.003	0.05	0.8	SBayesR-1000G	100	South Asian	8098	0.135501	0.0213487	0.0151419	0.000614527	0.528739	0.0217875	0.410046	0.0217875	0	0.805202	0.0181538	0	-0.0217854	0.000655656	0	-0.00366318	0.000283708	0
0.003	0.05	1	SBayesR-1000G	100	African	6503	0.0373052	0.00258231	0.0115095	0.000300173	0.401899	0.0104607	0.31168	0.0104607	0	0.794926	0.0188196	0	-0.0254178	0.000374275	0	-0.0029692	0.000234113	0
0.003	0.05	1	SBayesR-1000G	100	East Asian	922	0.0343113	0.00284349	0.0163072	0.000790623	0.569429	0.0276474	0.441602	0.0276474	0	0.764647	0.031029	1.83833e-11	-0.0206201	0.000823042	0	-0.00501923	0.000600706	4.13003e-13
0.003	0.05	1	SBayesR-1000G	100	Non-British European	43505	0.0493994	0.000709763	0.0286377	0.000219695	1	0	0.775517	0	0	0.775517	0	0	-0.00828955	0.000175165	0	-0.00828955	0.000175165	0
0.003	0.05	1	SBayesR-1000G	100	South Asian	8098	0.0447862	0.0020774	0.0245065	0.000372194	0.855743	0.0133478	0.663643	0.0133478	0	0.781665	0.00946799	0	-0.0124207	0.000420657	0	-0.00684518	0.000282177	0

### Sheet: S2
Method	#Experiments	Polygenicity	European h2	Average run time (sec)	SE (sec)	Average run time (hr)	SE (hr)
BOLT-LMM	100	0.0005	0.05	14174.4	242.023	3.93734	0.0672287
BOLT-LMM	100	0.001	0.03	9490.48	101.557	2.63624	0.0282103
BOLT-LMM	100	0.001	0.05	13435.7	156.882	3.73213	0.0435784
BOLT-LMM	100	0.001	0.07	16277.2	132.341	4.52146	0.0367613
BOLT-LMM	100	0.003	0.03	10001.8	78.9105	2.77829	0.0219196
BOLT-LMM	100	0.003	0.05	13452.7	356.849	3.73687	0.0991248
BOLT-LMM	100	0.003	0.07	17349.6	204.281	4.81934	0.0567446
BOLT-LMM	100	0.005	0.05	13663.9	166.948	3.79552	0.0463746
P+T	100	0.0005	0.05	421.895	13.2355	0.117193	0.00367653
P+T	100	0.001	0.03	388.171	0.993475	0.107825	0.000275965
P+T	100	0.001	0.05	425.727	1.10566	0.118258	0.000307127
P+T	100	0.001	0.07	397.663	0.51293	0.110462	0.00014248
P+T	100	0.003	0.03	434.021	1.33911	0.120561	0.000371975
P+T	100	0.003	0.05	443.529	1.80973	0.123202	0.000502703
P+T	100	0.003	0.07	392.004	1.00163	0.10889	0.000278231
P+T	100	0.005	0.05	416.913	0.519997	0.115809	0.000144444
PolyFun-pred	100	0.0005	0.05	27180.7	225.915	7.55019	0.0627541
PolyFun-pred	100	0.001	0.03	27051.7	161.578	7.51437	0.0448829
PolyFun-pred	100	0.001	0.05	25923.9	206.687	7.20109	0.057413
PolyFun-pred	100	0.001	0.07	26079.2	192.798	7.24421	0.0535549
PolyFun-pred	100	0.003	0.03	28484.1	142.512	7.91225	0.0395866
PolyFun-pred	100	0.003	0.05	26621.9	132.326	7.39498	0.0367573
PolyFun-pred	100	0.003	0.07	24641.6	115.881	6.84488	0.0321893
PolyFun-pred	100	0.005	0.05	26999.3	126.91	7.4998	0.0352528
PolyFun-pred-1000G	92	0.0005	0.05	13793.5	277.422	3.83153	0.0770616
PolyFun-pred-1000G	99	0.001	0.03	13418.4	226.485	3.72732	0.0629125
PolyFun-pred-1000G	96	0.001	0.05	13525.7	272.929	3.75713	0.0758136
PolyFun-pred-1000G	91	0.001	0.07	21446	330.284	5.95723	0.0917456
PolyFun-pred-1000G	98	0.003	0.03	20565.6	215.217	5.71266	0.0597824
PolyFun-pred-1000G	93	0.003	0.05	11977.8	257.287	3.32716	0.0714687
PolyFun-pred-1000G	95	0.003	0.07	21467.6	383.758	5.96322	0.1066
PolyFun-pred-1000G	97	0.005	0.05	12091	229.167	3.3586	0.0636574
PolyFun-pred-L1	100	0.0005	0.05	6667.04	19.7347	1.85196	0.00548186
PolyFun-pred-L1	100	0.001	0.03	6695.52	32.4546	1.85987	0.00901517
PolyFun-pred-L1	100	0.001	0.05	6690.18	21.5759	1.85838	0.0059933
PolyFun-pred-L1	100	0.001	0.07	6867.34	25.539	1.90759	0.00709416
PolyFun-pred-L1	100	0.003	0.03	6608.93	23.6086	1.83581	0.00655796
PolyFun-pred-L1	100	0.003	0.05	6623.98	21.3735	1.83999	0.00593708
PolyFun-pred-L1	100	0.003	0.07	6760.6	28.5941	1.87795	0.0079428
PolyFun-pred-L1	100	0.005	0.05	6727.28	19.3338	1.86869	0.00537051
PolyFun-pred-UK10K	100	0.0005	0.05	11963	126.794	3.32306	0.0352205
PolyFun-pred-UK10K	100	0.001	0.03	40147.3	3169.34	11.152	0.880373
PolyFun-pred-UK10K	100	0.001	0.05	11352.9	85.1978	3.15358	0.023666
PolyFun-pred-UK10K	100	0.001	0.07	60277.3	4632.6	16.7437	1.28683
PolyFun-pred-UK10K	100	0.003	0.03	67021.3	4991.25	18.617	1.38646
PolyFun-pred-UK10K	100	0.003	0.05	11155.9	78.8249	3.09885	0.0218958
PolyFun-pred-UK10K	100	0.003	0.07	36393.9	2487.58	10.1094	0.690994
PolyFun-pred-UK10K	100	0.005	0.05	11246.5	68.7197	3.12403	0.0190888
SBayesR	100	0.0005	0.05	62.5349	2.12749	0.0173708	0.00059097
SBayesR	100	0.001	0.03	83.1828	1.85237	0.0231063	0.000514546
SBayesR	100	0.001	0.05	86.7456	2.47248	0.024096	0.0006868
SBayesR	100	0.001	0.07	96.7588	3.47735	0.0268774	0.00096593
SBayesR	100	0.003	0.03	162.544	5.80282	0.0451511	0.00161189
SBayesR	100	0.003	0.05	170.835	5.65087	0.0474541	0.00156969
SBayesR	100	0.003	0.07	153.402	4.43677	0.0426117	0.00123243
SBayesR	100	0.005	0.05	206.915	8.28582	0.0574763	0.00230162
P+T-N100K	100	0.003	0.05	307.55	0.686545	0.0854304	0.000190707
SBayesR-N100K	100	0.003	0.05	220.487	6.2684	0.0612465	0.00174122
BOLT-LMM-N100K	100	0.003	0.05	7166.12	80.8543	1.99059	0.0224595
PolyFun-pred-N100K	100	0.003	0.05	31814.7	183.958	8.83743	0.0510995
P+T-N10K	100	0.003	0.05	2.9917	0.0343587	0.000831028	9.54409e-06
SBayesR-N10K	100	0.003	0.05	579.871	10.5776	0.161075	0.00293822
BOLT-LMM-N10K	100	0.003	0.05	5155.48	303.699	1.43208	0.0843608
PolyFun-pred-N10K	100	0.003	0.05	51931.4	559.867	14.4254	0.155519
PRS-CS	100	0.003	0.05	6777	126.784	1.8825	0.0352179
PRS-CS	100	0.001	0.05	5596	94.4701	1.55444	0.0262417
PRS-CS-1000G	100	0.003	0.05	6713	131.341	1.86472	0.0364837
PRS-CS-1000G	100	0.001	0.05	4557	100.499	1.26583	0.0279165

### Sheet: S3
Trait	UKB British sample size	British h2	British h2 (s.e.)	In Meta-analysis	In Biobank Japan
#Children	335600	0.0542	0.0049	No	No
Age of Menarche	176155	0.2366	0.0105	No	No
Asthma	337071	0.0754	0.0057	No	Yes
Autoimmune disease	337488	0.0479	0.0053	No	Yes
BMI	336394	0.2805	0.0077	Yes	Yes
Balding Type 1	155100	0.2689	0.017	No	No
Bone Mineral Density	327738	0.3509	0.0156	No	No
Cardiovascular disease	337488	0.139	0.0058	No	Yes
Childless	335600	0.0483	0.0047	No	No
Chronotype (morning person)	301397	0.1091	0.0055	No	No
Dermatology	337488	0.0287	0.0057	No	No
Diabetes Any Diagnosed	336759	0.0554	0.0051	No	No
Diastolic blood pressure	310831	0.2358	0.0087	No	Yes
Eczema	337071	0.1086	0.0068	No	Yes
Edu College	334353	0.1756	0.0061	No	No
Endocrine Diabetes	337488	0.0421	0.0051	No	No
Eosinophil count	323358	0.2336	0.012	No	Yes
FEV1/FVC Ratio	274172	0.2715	0.0106	No	No
Forced Vital Capacity	274172	0.2528	0.0083	No	No
Glucose	291275	0.0817	0.0071	No	Yes
HDL Cholesterol	294075	0.2698	0.0251	No	Yes
Hair Color	332641	0.3558	0.0416	No	No
HbA1c	318400	0.188	0.0097	No	Yes
Height	336759	0.6034	0.0213	Yes	Yes
High Light Scatter Retic. Count	321608	0.2573	0.0161	No	No
High cholesterol	337488	0.0479	0.0074	No	No
Hypertension Diagnosed	336972	0.1606	0.0062	No	No
Hypothyroidism Self Rep	337488	0.0595	0.0063	No	No
LDL Cholesterol	321002	0.1272	0.015	No	Yes
Lymphocyte Count	326304	0.2481	0.0113	No	Yes
Mean Corpuscular Hemoglobin	326188	0.2534	0.0164	No	Yes
Mean Platelet Volume	327205	0.3935	0.026	No	No
Monocyte Count	325319	0.2507	0.0153	Yes	Yes
Neuroticism	274316	0.1391	0.0064	No	No
Platelet count	326621	0.3375	0.0149	No	Yes
Psoriasis	337488	0.0081	0.0064	No	No
Red Blood Cell Count	327209	0.2704	0.0132	Yes	Yes
Red Blood Cell Dist. Width	325395	0.2277	0.0137	No	No
Respiratory Ent	337488	0.0658	0.0051	No	No
Smoking status	336312	0.1131	0.0056	No	Yes
Systolic Blood Pressure	310831	0.2432	0.008	Yes	Yes
Tanning	330738	0.1108	0.0215	No	No
Thyroid Any Self Rep	337488	0.0631	0.0062	No	No
Total cholesterol	321595	0.1448	0.0152	Yes	Yes
Triglycerides	319244	0.1829	0.0165	Yes	Yes
Type 2 diabetes	337488	0.0524	0.0053	No	Yes
Vitamin D	307287	0.0803	0.0092	No	No
Waist-Hip Ratio	336847	0.1873	0.0088	No	No
White Blood Count	326723	0.2426	0.0087	No	Yes

### Sheet: S4
Method	Ancestry	Trait	N	R2	R2 s.e.	R2 (normalized vs BOLT-LMM-EUR)	R2 (normalized vs BOLT-LMM-EUR) s.e.	R2 diff vs BOLT-LMM	R2 diff vs BOLT-LMM s.e.	R2 diff vs BOLT-LMM (normalized vs BOLT-LMM-EUR)	R2 diff vs BOLT-LMM (normalized vs BOLT-LMM-EUR) s.e.	R2 vs BOLT-LMM (normalized vs BOLT-LMM-EUR) P-value	Regression slope	Regression slope s.e.	R2 ind-s.e.	Mixing weights	P vs. Europeans
BOLT-LMM	African	#Children	6193	0.0005	0.0006	0.061	0.073	0	0	0	0	1.0	0.3387	0.0108	0.0077		1.36066e-14
BOLT-LMM	African	Age of Menarche	3392	0.0078	0.003	0.078	0.03	0	0	0	0	1.0	0.4964	0.0136	0.0101		2.6118e-24
BOLT-LMM	African	Asthma	6423	0.0055	0.0017	0.231	0.071	0	0	0	0	1.0	0.7956	0.0254	0.0039		4.41075e-07
BOLT-LMM	African	Autoimmune disease	6503	0.0011	0.0008	0.089	0.065	0	0	0	0	1.0	0.362	0.0066	0.0038		0.00218295
BOLT-LMM	African	BMI	6399	0.032	0.0047	0.241	0.035	0	0	0	0	1.0	0.677	0.0142	0.0072		1.41971e-40
BOLT-LMM	African	Balding Type 1	2687	0.0362	0.0089	0.253	0.062	0	0	0	0	1.0	0.6108	0.0201	0.0099		1.98741e-09
BOLT-LMM	African	Bone Mineral Density	5639	0.0299	0.0058	0.129	0.025	0	0	0	0	1.0	0.5212	0.0093	0.0053		4.5183e-21
BOLT-LMM	African	Cardiovascular disease	6503	0.009	0.0025	0.215	0.06	0	0	0	0	1.0	0.6585	0.0089	0.0081		3.61285e-17
BOLT-LMM	African	Childless	6193	0.0026	0.0012	0.448	0.207	0	0	0	0	1.0	0.6629	0.0233	0.0051		0.0265003
BOLT-LMM	African	Chronotype (morning person)	5524	0.0055	0.0019	0.153	0.053	0	0	0	0	1.0	0.513	0.0075	0.0039		2.19253e-23
BOLT-LMM	African	College education	6277	0.0023	0.0011	0.042	0.02	0	0	0	0	1.0	0.1905	0.0069	0.0055		3.43277e-77
BOLT-LMM	African	Dermatologic diseases	6503	0.0005	0.0006	0.156	0.187	0	0	0	0	1.0	0.3275	0.0042	0.0027		0.114094
BOLT-LMM	African	Diabetes (any type)	6430	0.005	0.0025	0.314	0.157	0	0	0	0	1.0	1.1101	0.0344	0.0058		0.000842402
BOLT-LMM	African	Diastolic blood pressure	6128	0.0175	0.0034	0.159	0.031	0	0	0	0	1.0	0.5975	0.0113	0.0053		4.0848e-42
BOLT-LMM	African	Eczema	6423	0.0044	0.0019	0.152	0.066	0	0	0	0	1.0	0.5052	0.0106	0.0044		1.24276e-10
BOLT-LMM	African	Endocrine and diabetes diseases	6503	0.0025	0.0016	0.248	0.158	0	0	0	0	1.0	0.9027	0.0331	0.0056		0.000782938
BOLT-LMM	African	Eosinophil count	6017	0.0299	0.0053	0.213	0.038	0	0	0	0	1.0	0.6274	0.016	0.0056		1.00213e-14
BOLT-LMM	African	FEV1/FVC Ratio	4243	0.0321	0.0059	0.241	0.044	0	0	0	0	1.0	0.6783	0.0159	0.0071		2.23763e-20
BOLT-LMM	African	Forced Vital Capacity	4243	0.0293	0.0051	0.292	0.051	0	0	0	0	1.0	0.6168	0.0131	0.0095		6.33604e-23
BOLT-LMM	African	Glucose	5505	0.0089	0.0038	0.299	0.128	0	0	0	0	1.0	0.7832	0.0102	0.0062		0.0129258
BOLT-LMM	African	HDL Cholesterol	5619	0.0518	0.0192	0.328	0.122	0	0	0	0	1.0	0.5977	0.012	0.009		0.0131634
BOLT-LMM	African	Hair Color	6421	0.0109	0.0061	0.036	0.02	0	0	0	0	1.0	0.18	0.0244	0.0097		0.0299398
BOLT-LMM	African	HbA1c	4803	0.0201	0.0045	0.176	0.039	0	0	0	0	1.0	0.692	0.0196	0.0086		2.18432e-08
BOLT-LMM	African	Height	6410	0.0862	0.0101	0.24	0.028	0	0	0	0	1.0	0.6479	0.0125	0.0081		2.74697e-41
BOLT-LMM	African	High Light Scatter Retic. Count	5976	0.0378	0.012	0.252	0.08	0	0	0	0	1.0	0.5536	0.0135	0.0065		5.34541e-08
BOLT-LMM	African	High cholesterol	6503	0.0063	0.0031	0.28	0.138	0	0	0	0	1.0	0.6756	0.0257	0.0066		0.00401092
BOLT-LMM	African	Hypertension	6438	0.0144	0.0031	0.273	0.059	0	0	0	0	1.0	0.7787	0.0113	0.0077		5.7268e-15
BOLT-LMM	African	Hypothyroidism	6503	0.0045	0.0016	0.182	0.065	0	0	0	0	1.0	0.4165	0.0054	0.0037		0.000421035
BOLT-LMM	African	LDL Cholesterol	6068	0.0733	0.0452	0.666	0.411	0	0	0	0	1.0	0.8978	0.0333	0.007		0.540499
BOLT-LMM	African	Lymphocyte Count	6135	0.0305	0.0062	0.233	0.047	0	0	0	0	1.0	0.6347	0.0127	0.0051		3.8113e-14
BOLT-LMM	African	Mean Corpuscular Hemoglobin	5952	0.0196	0.0089	0.098	0.045	0	0	0	0	1.0	0.4235	0.0093	0.0052		1.279e-08
BOLT-LMM	African	Mean Platelet Volume	6153	0.1049	0.0183	0.293	0.051	0	0	0	0	1.0	0.6357	0.0096	0.0078		1.14963e-06
BOLT-LMM	African	Monocyte Count	6119	0.0391	0.0088	0.228	0.051	0	0	0	0	1.0	0.6408	0.0119	0.0072		1.13292e-09
BOLT-LMM	African	Neuroticism	4454	0.0025	0.0015	0.081	0.049	0	0	0	0	1.0	0.1802	0.0086	0.0065		3.62414e-28
BOLT-LMM	African	Platelet count	6143	0.0682	0.0116	0.274	0.047	0	0	0	0	1.0	0.6486	0.0083	0.0072		1.93301e-12
BOLT-LMM	African	Psoriasis	6503	0.0001	0.0001	0.014	0.014	0	0	0	0	1.0	0.0283	0.0008	0.0022		0.217969
BOLT-LMM	African	Red Blood Cell Count	6120	0.0248	0.0065	0.158	0.042	0	0	0	0	1.0	0.5626	0.0119	0.0055		1.43352e-13
BOLT-LMM	African	Red Blood Cell Dist. Width	5990	0.0257	0.0047	0.165	0.03	0	0	0	0	1.0	0.4927	0.0143	0.0055		2.14893e-12
BOLT-LMM	African	Respiratory and ear-nose-throat diseases	6503	0.005	0.0016	0.24	0.077	0	0	0	0	1.0	0.7877	0.0192	0.0039		2.27348e-07
BOLT-LMM	African	Smoking status	6455	0.0052	0.0017	0.157	0.051	0	0	0	0	1.0	0.3664	0.0076	0.0068		1.24332e-22
BOLT-LMM	African	Systolic Blood Pressure	6128	0.0236	0.0041	0.223	0.039	0	0	0	0	1.0	0.7028	0.0158	0.0051		1.64655e-32
BOLT-LMM	African	Tanning	4649	0	0.0002	0	0.002	0	0	0	0	1.0	-0.41	0.0627	0.0083		0.0372613
BOLT-LMM	African	Thyroid	6503	0.0032	0.0012	0.136	0.051	0	0	0	0	1.0	0.409	0.0066	0.0036		0.00057255
BOLT-LMM	African	Total cholesterol	6080	0.0522	0.0283	0.504	0.273	0	0	0	0	1.0	0.8273	0.0258	0.0066		0.191154
BOLT-LMM	African	Triglycerides	6066	0.0227	0.0062	0.222	0.061	0	0	0	0	1.0	0.4119	0.0048	0.0078		0.00031364
BOLT-LMM	African	Type 2 diabetes	6503	0.0047	0.0024	0.348	0.178	0	0	0	0	1.0	1.12	0.0315	0.0057		0.0048503
BOLT-LMM	African	Vitamin D	5876	0.0049	0.0029	0.091	0.054	0	0	0	0	1.0	0.3949	0.0072	0.0067		0.0135012
BOLT-LMM	African	Waist-Hip Ratio	6423	0.0167	0.0033	0.219	0.043	0	0	0	0	1.0	0.6506	0.0088	0.0077		1.15388e-21
BOLT-LMM	African	White Blood Count	6149	0.0249	0.0055	0.202	0.045	0	0	0	0	1.0	0.6392	0.0086	0.0072		1.46206e-17
BOLT-LMM	African	Meta-analysis	6188.9	0.04	0.005	0.259	0.042	0	0	0	0	1.0	0.639	0.006	0.003		1.18066e-45
BOLT-LMM	African	Meta-analysis disease	6476.3	0.004	0.001	0.223	0.067	0	0	0	0	1.0	0.759	0.014	0.003		6.10789e-09
BOLT-LMM	East Asian	#Children	909	0.0011	0.002	0.134	0.244	0	0	0	0	1.0	0.6363	0.0218	0.0213		0.000980398
BOLT-LMM	East Asian	Age of Menarche	554	0.007	0.0079	0.07	0.079	0	0	0	0	1.0	0.4163	0.0194	0.0202		1.57171e-15
BOLT-LMM	East Asian	Asthma	905	0.0003	0.0012	0.013	0.05	0	0	0	0	1.0	0.2492	0.0072	0.0155		6.14842e-12
BOLT-LMM	East Asian	Autoimmune disease	922	0.0015	0.0027	0.121	0.218	0	0	0	0	1.0	0.443	0.0176	0.0178		0.0154259
BOLT-LMM	East Asian	BMI	916	0.06	0.0148	0.452	0.112	0	0	0	0	1.0	0.7711	0.0227	0.0198		5.19698e-06
BOLT-LMM	East Asian	Balding Type 1	331	0.0231	0.0172	0.162	0.12	0	0	0	0	1.0	0.4877	0.0319	0.0386		2.11297e-07
BOLT-LMM	East Asian	Bone Mineral Density	889	0.087	0.0216	0.374	0.093	0	0	0	0	1.0	0.7578	0.0262	0.0222		1.17356e-06
BOLT-LMM	East Asian	Cardiovascular disease	922	0.0256	0.0102	0.611	0.243	0	0	0	0	1.0	0.925	0.0291	0.0224		0.12525
BOLT-LMM	East Asian	Childless	909	0.0066	0.0053	1.138	0.914	0	0	0	0	1.0	1.5884	0.0469	0.0224		0.881354
BOLT-LMM	East Asian	Chronotype (morning person)	827	0.0109	0.0075	0.303	0.208	0	0	0	0	1.0	0.6994	0.0234	0.0168		0.00143535
BOLT-LMM	East Asian	College education	876	0.0007	0.0017	0.013	0.031	0	0	0	0	1.0	0.2686	0.0093	0.0227		6.30399e-68
BOLT-LMM	East Asian	Dermatologic diseases	922	0.001	0.0019	0.312	0.594	0	0	0	0	1.0	0.4918	0.0222	0.0185		0.375786
BOLT-LMM	East Asian	Diabetes (any type)	898	0.006	0.005	0.377	0.314	0	0	0	0	1.0	0.7182	0.0265	0.0176		0.0679219
BOLT-LMM	East Asian	Diastolic blood pressure	859	0.0793	0.0189	0.72	0.172	0	0	0	0	1.0	1.012	0.0328	0.0209		0.119804
BOLT-LMM	East Asian	Eczema	905	0.0203	0.0088	0.702	0.304	0	0	0	0	1.0	1.3249	0.0455	0.0191		0.360166
BOLT-LMM	East Asian	Endocrine and diabetes diseases	922	0.0029	0.0034	0.287	0.337	0	0	0	0	1.0	0.4955	0.0174	0.0144		0.0553541
BOLT-LMM	East Asian	Eosinophil count	880	0.0682	0.0165	0.485	0.117	0	0	0	0	1.0	0.8504	0.0298	0.0211		0.000624021
BOLT-LMM	East Asian	FEV1/FVC Ratio	679	0.0411	0.0149	0.309	0.112	0	0	0	0	1.0	0.7446	0.0285	0.0222		1.44508e-07
BOLT-LMM	East Asian	Forced Vital Capacity	679	0.0397	0.0145	0.395	0.144	0	0	0	0	1.0	0.7544	0.0279	0.0237		7.84591e-05
BOLT-LMM	East Asian	Glucose	794	0.0154	0.0076	0.517	0.255	0	0	0	0	1.0	0.7541	0.025	0.0203		0.177458
BOLT-LMM	East Asian	HDL Cholesterol	797	0.0918	0.0284	0.582	0.18	0	0	0	0	1.0	0.9235	0.0292	0.0273		0.165581
BOLT-LMM	East Asian	Hair Color	916	0.0005	0.0013	0.002	0.004	0	0	0	0	1.0	0.0564	0.0025	0.017		0.0244083
BOLT-LMM	East Asian	HbA1c	841	0.0596	0.0169	0.522	0.148	0	0	0	0	1.0	0.902	0.036	0.0258		0.0196854
BOLT-LMM	East Asian	Height	916	0.1592	0.0257	0.443	0.072	0	0	0	0	1.0	0.7405	0.0248	0.0259		1.32743e-10
BOLT-LMM	East Asian	High Light Scatter Retic. Count	881	0.0931	0.0224	0.62	0.149	0	0	0	0	1.0	0.9339	0.0279	0.0206		0.0417791
BOLT-LMM	East Asian	High cholesterol	922	0.0085	0.0059	0.378	0.262	0	0	0	0	1.0	0.6389	0.0218	0.0218		0.0634573
BOLT-LMM	East Asian	Hypertension	913	0.0326	0.0114	0.619	0.216	0	0	0	0	1.0	0.9476	0.0281	0.0222		0.0943906
BOLT-LMM	East Asian	Hypothyroidism	922	0.0111	0.007	0.449	0.283	0	0	0	0	1.0	0.5935	0.0191	0.0374		0.126586
BOLT-LMM	East Asian	LDL Cholesterol	875	0.0681	0.047	0.619	0.427	0	0	0	0	1.0	0.8738	0.0338	0.0196		0.494487
BOLT-LMM	East Asian	Lymphocyte Count	895	0.0585	0.0167	0.448	0.128	0	0	0	0	1.0	0.8287	0.0261	0.0226		0.000398866
BOLT-LMM	East Asian	Mean Corpuscular Hemoglobin	845	0.1122	0.0307	0.562	0.154	0	0	0	0	1.0	0.9117	0.0323	0.0235		0.0426057
BOLT-LMM	East Asian	Mean Platelet Volume	892	0.1872	0.0365	0.524	0.102	0	0	0	0	1.0	0.8857	0.0268	0.0267		0.00508014
BOLT-LMM	East Asian	Monocyte Count	894	0.0668	0.0173	0.389	0.101	0	0	0	0	1.0	0.8248	0.0309	0.0219		7.05472e-05
BOLT-LMM	East Asian	Neuroticism	603	0.0099	0.0075	0.32	0.243	0	0	0	0	1.0	0.7655	0.029	0.021		0.00701146
BOLT-LMM	East Asian	Platelet count	895	0.0998	0.0228	0.401	0.092	0	0	0	0	1.0	0.8047	0.026	0.0251		3.95037e-06
BOLT-LMM	East Asian	Psoriasis	922	0.001	0.0017	0.143	0.243	0	0	0	0	1.0	0.2357	0.012	0.0327		0.305255
BOLT-LMM	East Asian	Red Blood Cell Count	885	0.0807	0.0231	0.515	0.148	0	0	0	0	1.0	1.052	0.0314	0.021		0.0076254
BOLT-LMM	East Asian	Red Blood Cell Dist. Width	888	0.0933	0.025	0.599	0.161	0	0	0	0	1.0	1.1144	0.0474	0.0229		0.0424143
BOLT-LMM	East Asian	Respiratory and ear-nose-throat diseases	922	0	0.0004	0	0.019	0	0	0	0	1.0	0.1858	0.0057	0.017		2.63722e-15
BOLT-LMM	East Asian	Smoking status	920	0.0032	0.0032	0.096	0.096	0	0	0	0	1.0	0.2998	0.0104	0.0218		2.68545e-14
BOLT-LMM	East Asian	Systolic Blood Pressure	859	0.07	0.0176	0.66	0.166	0	0	0	0	1.0	0.9467	0.0278	0.0211		0.0512756
BOLT-LMM	East Asian	Tanning	864	0.0014	0.003	0.012	0.025	0	0	0	0	1.0	0.016	0.0006	0.0133		0.039786
BOLT-LMM	East Asian	Thyroid	922	0.0016	0.0024	0.068	0.102	0	0	0	0	1.0	0.286	0.0112	0.0253		0.000456794
BOLT-LMM	East Asian	Total cholesterol	877	0.0808	0.0405	0.78	0.391	0	0	0	0	1.0	0.959	0.0279	0.0227		0.640635
BOLT-LMM	East Asian	Triglycerides	868	0.0687	0.0282	0.672	0.276	0	0	0	0	1.0	0.8716	0.0304	0.0227		0.340904
BOLT-LMM	East Asian	Type 2 diabetes	922	0.0025	0.003	0.185	0.222	0	0	0	0	1.0	0.4457	0.0163	0.0156		0.00228194
BOLT-LMM	East Asian	Vitamin D	855	0.006	0.0057	0.112	0.106	0	0	0	0	1.0	0.2558	0.0091	0.0205		0.0191304
BOLT-LMM	East Asian	Waist-Hip Ratio	917	0.0412	0.0126	0.539	0.165	0	0	0	0	1.0	0.8124	0.0238	0.022		0.0100208
BOLT-LMM	East Asian	White Blood Count	893	0.0616	0.0182	0.501	0.148	0	0	0	0	1.0	0.9389	0.0353	0.0221		0.00317934
BOLT-LMM	East Asian	Meta-analysis	887.9	0.084	0.01	0.559	0.079	0	0	0	0	1.0	0.881	0.011	0.008		1.65876e-10
BOLT-LMM	East Asian	Meta-analysis disease	916.3	0.001	0.001	0.106	0.105	0	0	0	0	1.0	0.379	0.008	0.009		8.34186e-13
BOLT-LMM	Non-British European	#Children	43069	0.0082	0.0008	1	0.098	0	0	0	0	1.0	1.3354	0.0084	0.0025		1
BOLT-LMM	Non-British European	Age of Menarche	23774	0.0995	0.0085	1	0.085	0	0	0	0	1.0	1.0935	0.0073	0.0038		1
BOLT-LMM	Non-British European	Asthma	43398	0.0238	0.0032	1	0.134	0	0	0	0	1.0	1.1539	0.0061	0.0017		1
BOLT-LMM	Non-British European	Autoimmune disease	43505	0.0124	0.0036	1	0.29	0	0	0	0	1.0	1.0676	0.0052	0.0018		1
BOLT-LMM	Non-British European	BMI	43328	0.1326	0.0059	1	0.044	0	0	0	0	1.0	1.1175	0.0107	0.0032		1
BOLT-LMM	Non-British European	Balding Type 1	18771	0.1429	0.0154	1	0.108	0	0	0	0	1.0	1.0767	0.01	0.0047		1
BOLT-LMM	Non-British European	Bone Mineral Density	42030	0.2324	0.0207	1	0.089	0	0	0	0	1.0	1.0504	0.0056	0.0038		1
BOLT-LMM	Non-British European	Cardiovascular disease	43505	0.0419	0.003	1	0.072	0	0	0	0	1.0	1.0992	0.0065	0.0029		1
BOLT-LMM	Non-British European	Childless	43069	0.0058	0.0008	1	0.138	0	0	0	0	1.0	1.2799	0.0071	0.0024		1
BOLT-LMM	Non-British European	Chronotype (morning person)	39178	0.036	0.0024	1	0.067	0	0	0	0	1.0	1.1238	0.0076	0.002		1
BOLT-LMM	Non-British European	College education	42914	0.0548	0.0026	1	0.047	0	0	0	0	1.0	1.3072	0.0124	0.0029		1
BOLT-LMM	Non-British European	Dermatologic diseases	43505	0.0032	0.0016	1	0.5	0	0	0	0	1.0	0.989	0.0135	0.0007		1
BOLT-LMM	Non-British European	Diabetes (any type)	43355	0.0159	0.0021	1	0.132	0	0	0	0	1.0	1.1571	0.0063	0.0018		1
BOLT-LMM	Non-British European	Diastolic blood pressure	40059	0.1101	0.0059	1	0.054	0	0	0	0	1.0	1.1411	0.0085	0.0031		1
BOLT-LMM	Non-British European	Eczema	43398	0.0289	0.0033	1	0.114	0	0	0	0	1.0	1.0475	0.0064	0.002		1
BOLT-LMM	Non-British European	Endocrine and diabetes diseases	43505	0.0101	0.0016	1	0.158	0	0	0	0	1.0	1.1215	0.0078	0.0016		1
BOLT-LMM	Non-British European	Eosinophil count	41583	0.1407	0.0133	1	0.095	0	0	0	0	1.0	1.0621	0.01	0.0033		1
BOLT-LMM	Non-British European	FEV1/FVC Ratio	34753	0.1332	0.0092	1	0.069	0	0	0	0	1.0	1.0959	0.006	0.0037		1
BOLT-LMM	Non-British European	Forced Vital Capacity	34753	0.1004	0.0051	1	0.051	0	0	0	0	1.0	1.1672	0.0126	0.0034		1
BOLT-LMM	Non-British European	Glucose	37281	0.0298	0.0075	1	0.252	0	0	0	0	1.0	1.062	0.0049	0.0025		1
BOLT-LMM	Non-British European	HDL Cholesterol	37633	0.1578	0.0382	1	0.242	0	0	0	0	1.0	1.0446	0.0063	0.0039		1
BOLT-LMM	Non-British European	Hair Color	42940	0.3021	0.134	1	0.444	0	0	0	0	1.0	0.9854	0.0736	0.0037		1
BOLT-LMM	Non-British European	HbA1c	38991	0.1142	0.0162	1	0.142	0	0	0	0	1.0	1.0375	0.0084	0.004		1
BOLT-LMM	Non-British European	Height	43376	0.3593	0.0176	1	0.049	0	0	0	0	1.0	1.1194	0.0105	0.0036		1
BOLT-LMM	Non-British European	High Light Scatter Retic. Count	41231	0.1501	0.0168	1	0.112	0	0	0	0	1.0	1.0544	0.0074	0.0033		1
BOLT-LMM	Non-British European	High cholesterol	43505	0.0225	0.0047	1	0.209	0	0	0	0	1.0	1.1261	0.0076	0.0023		1
BOLT-LMM	Non-British European	Hypertension	43392	0.0527	0.0038	1	0.072	0	0	0	0	1.0	1.079	0.008	0.0028		1
BOLT-LMM	Non-British European	Hypothyroidism	43505	0.0247	0.0055	1	0.223	0	0	0	0	1.0	1.1012	0.0078	0.002		1
BOLT-LMM	Non-British European	LDL Cholesterol	41139	0.11	0.0394	1	0.358	0	0	0	0	1.0	1.0893	0.0043	0.0031		1
BOLT-LMM	Non-British European	Lymphocyte Count	41973	0.1307	0.0117	1	0.09	0	0	0	0	1.0	1.0669	0.0065	0.0032		1
BOLT-LMM	Non-British European	Mean Corpuscular Hemoglobin	41826	0.1998	0.0304	1	0.152	0	0	0	0	1.0	1.0146	0.0087	0.0039		1
BOLT-LMM	Non-British European	Mean Platelet Volume	42078	0.3575	0.0486	1	0.136	0	0	0	0	1.0	1.0244	0.0052	0.0039		1
BOLT-LMM	Non-British European	Monocyte Count	41863	0.1716	0.0199	1	0.116	0	0	0	0	1.0	1.0442	0.0056	0.0035		1
BOLT-LMM	Non-British European	Neuroticism	34276	0.0309	0.0021	1	0.068	0	0	0	0	1.0	1.0268	0.0076	0.0025		1
BOLT-LMM	Non-British European	Platelet count	42007	0.2489	0.0229	1	0.092	0	0	0	0	1.0	1.0383	0.0059	0.0038		1
BOLT-LMM	Non-British European	Psoriasis	43505	0.007	0.0056	1	0.8	0	0	0	0	1.0	0.8258	0.0105	0.0011		1
BOLT-LMM	Non-British European	Red Blood Cell Count	42065	0.1566	0.0166	1	0.106	0	0	0	0	1.0	1.0486	0.0066	0.0034		1
BOLT-LMM	Non-British European	Red Blood Cell Dist. Width	41837	0.1557	0.0179	1	0.115	0	0	0	0	1.0	1.0506	0.006	0.0034		1
BOLT-LMM	Non-British European	Respiratory and ear-nose-throat diseases	43505	0.0208	0.0026	1	0.125	0	0	0	0	1.0	1.1772	0.0061	0.0016		1
BOLT-LMM	Non-British European	Smoking status	43338	0.0332	0.0023	1	0.069	0	0	0	0	1.0	1.161	0.0071	0.0021		1
BOLT-LMM	Non-British European	Systolic Blood Pressure	40059	0.106	0.0056	1	0.053	0	0	0	0	1.0	1.1354	0.0075	0.0031		1
BOLT-LMM	Non-British European	Tanning	42556	0.1206	0.0579	1	0.48	0	0	0	0	1.0	0.9887	0.1178	0.0035		1
BOLT-LMM	Non-British European	Thyroid	43505	0.0236	0.0058	1	0.246	0	0	0	0	1.0	1.0835	0.0075	0.002		1
BOLT-LMM	Non-British European	Total cholesterol	41214	0.1036	0.0273	1	0.264	0	0	0	0	1.0	1.08	0.0057	0.0032		1
BOLT-LMM	Non-British European	Triglycerides	40890	0.1023	0.0212	1	0.207	0	0	0	0	1.0	0.9928	0.0057	0.0033		1
BOLT-LMM	Non-British European	Type 2 diabetes	43505	0.0135	0.002	1	0.148	0	0	0	0	1.0	1.0963	0.0065	0.0018		1
BOLT-LMM	Non-British European	Vitamin D	39443	0.0536	0.0195	1	0.364	0	0	0	0	1.0	1.0194	0.0067	0.0026		1
BOLT-LMM	Non-British European	Waist-Hip Ratio	43384	0.0764	0.0053	1	0.069	0	0	0	0	1.0	1.0938	0.0125	0.0026		1
BOLT-LMM	Non-British European	White Blood Count	42026	0.123	0.0101	1	0.082	0	0	0	0	1.0	1.09	0.0067	0.0031		1
BOLT-LMM	Non-British European	Meta-analysis	41827.9	0.162	0.007	1	0.054	0	0	0	0	1.0	1.077	0.003	0.001		1
BOLT-LMM	Non-British European	Meta-analysis disease	43469.3	0.017	0.002	1	0.117	0	0	0	0	1.0	1.106	0.003	0.001		1
BOLT-LMM	South Asian	#Children	7846	0.0032	0.0012	0.39	0.146	0	0	0	0	1.0	0.6715	0.0076	0.0063		0.000526544
BOLT-LMM	South Asian	Age of Menarche	3465	0.0299	0.0059	0.301	0.059	0	0	0	0	1.0	0.6801	0.0122	0.0088		1.73673e-11
BOLT-LMM	South Asian	Asthma	7942	0.0106	0.0026	0.445	0.109	0	0	0	0	1.0	0.8197	0.01	0.0031		0.00136728
BOLT-LMM	South Asian	Autoimmune disease	8098	0.0073	0.0022	0.589	0.177	0	0	0	0	1.0	0.8856	0.0134	0.0044		0.226734
BOLT-LMM	South Asian	BMI	7911	0.082	0.0082	0.618	0.062	0	0	0	0	1.0	0.8082	0.0162	0.0072		5.47366e-07
BOLT-LMM	South Asian	Balding Type 1	4185	0.069	0.012	0.483	0.084	0	0	0	0	1.0	0.839	0.0181	0.0089		0.000153575
BOLT-LMM	South Asian	Bone Mineral Density	7588	0.1529	0.0156	0.658	0.067	0	0	0	0	1.0	0.8756	0.012	0.0081		0.00216131
BOLT-LMM	South Asian	Cardiovascular disease	8098	0.0283	0.004	0.675	0.095	0	0	0	0	1.0	0.9023	0.0244	0.0073		0.00652819
BOLT-LMM	South Asian	Childless	7846	0.002	0.0009	0.345	0.155	0	0	0	0	1.0	0.4956	0.0052	0.0042		0.00160098
BOLT-LMM	South Asian	Chronotype (morning person)	6975	0.0146	0.0031	0.406	0.086	0	0	0	0	1.0	0.6958	0.0126	0.0039		4.80054e-08
BOLT-LMM	South Asian	College education	7658	0.022	0.0035	0.401	0.064	0	0	0	0	1.0	0.794	0.0115	0.0049		5.35922e-14
BOLT-LMM	South Asian	Dermatologic diseases	8098	0.001	0.0008	0.312	0.25	0	0	0	0	1.0	0.5107	0.0086	0.0018		0.218758
BOLT-LMM	South Asian	Diabetes (any type)	7926	0.028	0.0061	1.761	0.384	0	0	0	0	1.0	2.7188	0.0783	0.0061		0.0607137
BOLT-LMM	South Asian	Diastolic blood pressure	7573	0.0588	0.0063	0.534	0.057	0	0	0	0	1.0	0.8796	0.0181	0.006		2.79071e-09
BOLT-LMM	South Asian	Eczema	7942	0.0161	0.0029	0.557	0.1	0	0	0	0	1.0	0.7743	0.015	0.0039		0.00357277
BOLT-LMM	South Asian	Endocrine and diabetes diseases	8098	0.0219	0.0046	2.168	0.455	0	0	0	0	1.0	2.9144	0.1034	0.0057		0.0153997
BOLT-LMM	South Asian	Eosinophil count	7446	0.09	0.0099	0.64	0.07	0	0	0	0	1.0	0.9302	0.0135	0.0066		0.00222908
BOLT-LMM	South Asian	FEV1/FVC Ratio	5538	0.0732	0.0089	0.55	0.067	0	0	0	0	1.0	0.8229	0.0176	0.0075		2.76756e-06
BOLT-LMM	South Asian	Forced Vital Capacity	5538	0.0676	0.007	0.673	0.07	0	0	0	0	1.0	0.9815	0.0242	0.0096		0.000152376
BOLT-LMM	South Asian	Glucose	6744	0.0219	0.0042	0.735	0.141	0	0	0	0	1.0	1.298	0.0407	0.0052		0.358075
BOLT-LMM	South Asian	HDL Cholesterol	6980	0.1256	0.0362	0.796	0.229	0	0	0	0	1.0	0.7555	0.0116	0.0096		0.540641
BOLT-LMM	South Asian	Hair Color	7961	0.0213	0.0119	0.071	0.039	0	0	0	0	1.0	0.2376	0.0176	0.0092		0.0368603
BOLT-LMM	South Asian	HbA1c	6861	0.0576	0.0089	0.504	0.078	0	0	0	0	1.0	1.0902	0.031	0.008		0.00219757
BOLT-LMM	South Asian	Height	7921	0.2245	0.0152	0.625	0.042	0	0	0	0	1.0	0.8731	0.0161	0.0087		6.76824e-09
BOLT-LMM	South Asian	High Light Scatter Retic. Count	7560	0.0872	0.0125	0.581	0.083	0	0	0	0	1.0	0.8526	0.0238	0.0069		0.00266632
BOLT-LMM	South Asian	High cholesterol	8098	0.0171	0.0048	0.76	0.213	0	0	0	0	1.0	1.1418	0.0187	0.0055		0.421498
BOLT-LMM	South Asian	Hypertension	7948	0.0444	0.0049	0.843	0.093	0	0	0	0	1.0	1.0199	0.0259	0.007		0.180722
BOLT-LMM	South Asian	Hypothyroidism	8098	0.0173	0.0046	0.7	0.186	0	0	0	0	1.0	1.0958	0.0146	0.0049		0.302041
BOLT-LMM	South Asian	LDL Cholesterol	7638	0.0479	0.0194	0.435	0.176	0	0	0	0	1.0	0.8179	0.0104	0.006		0.157355
BOLT-LMM	South Asian	Lymphocyte Count	7737	0.0755	0.0094	0.578	0.072	0	0	0	0	1.0	0.9036	0.0155	0.0061		0.000235109
BOLT-LMM	South Asian	Mean Corpuscular Hemoglobin	7485	0.1238	0.0177	0.62	0.089	0	0	0	0	1.0	0.8535	0.0129	0.0084		0.0307357
BOLT-LMM	South Asian	Mean Platelet Volume	7770	0.259	0.0381	0.724	0.107	0	0	0	0	1.0	0.9287	0.0203	0.0088		0.110704
BOLT-LMM	South Asian	Monocyte Count	7718	0.1221	0.0141	0.712	0.082	0	0	0	0	1.0	0.9458	0.0183	0.0075		0.0423963
BOLT-LMM	South Asian	Neuroticism	4984	0.0238	0.0046	0.77	0.149	0	0	0	0	1.0	0.9313	0.0177	0.007		0.160294
BOLT-LMM	South Asian	Platelet count	7730	0.1747	0.0177	0.702	0.071	0	0	0	0	1.0	0.8854	0.017	0.0081		0.0103576
BOLT-LMM	South Asian	Psoriasis	8098	0.0035	0.0026	0.5	0.371	0	0	0	0	1.0	0.4706	0.0052	0.0026		0.570795
BOLT-LMM	South Asian	Red Blood Cell Count	7707	0.0917	0.0108	0.586	0.069	0	0	0	0	1.0	0.9287	0.012	0.0074		0.00104876
BOLT-LMM	South Asian	Red Blood Cell Dist. Width	7623	0.0998	0.0129	0.641	0.083	0	0	0	0	1.0	0.9245	0.0168	0.0071		0.0112917
BOLT-LMM	South Asian	Respiratory and ear-nose-throat diseases	8098	0.0103	0.0026	0.495	0.125	0	0	0	0	1.0	0.8525	0.0091	0.003		0.00429524
BOLT-LMM	South Asian	Smoking status	8007	0.0126	0.0022	0.38	0.066	0	0	0	0	1.0	0.6463	0.0212	0.0066		9.64855e-11
BOLT-LMM	South Asian	Systolic Blood Pressure	7573	0.0691	0.0059	0.652	0.056	0	0	0	0	1.0	0.9436	0.0238	0.0064		5.72666e-06
BOLT-LMM	South Asian	Tanning	6976	0.0003	0.0003	0.002	0.002	0	0	0	0	1.0	-0.0264	0.0022	0.0027		0.0377377
BOLT-LMM	South Asian	Thyroid	8098	0.0191	0.0052	0.809	0.22	0	0	0	0	1.0	1.136	0.0189	0.0051		0.563478
BOLT-LMM	South Asian	Total cholesterol	7655	0.0474	0.0136	0.458	0.131	0	0	0	0	1.0	0.7987	0.0105	0.0062		0.0653841
BOLT-LMM	South Asian	Triglycerides	7553	0.0898	0.0336	0.878	0.328	0	0	0	0	1.0	1.0121	0.0125	0.0071		0.753042
BOLT-LMM	South Asian	Type 2 diabetes	8098	0.0218	0.0052	1.615	0.385	0	0	0	0	1.0	2.449	0.0728	0.0059		0.136287
BOLT-LMM	South Asian	Vitamin D	6746	0.0099	0.005	0.185	0.093	0	0	0	0	1.0	0.3118	0.0051	0.0072		0.0299463
BOLT-LMM	South Asian	Waist-Hip Ratio	8026	0.0414	0.0051	0.542	0.067	0	0	0	0	1.0	0.8831	0.0128	0.0054		1.95044e-06
BOLT-LMM	South Asian	White Blood Count	7769	0.0945	0.0104	0.768	0.085	0	0	0	0	1.0	0.9647	0.0155	0.0069		0.0493112
BOLT-LMM	South Asian	Meta-analysis	7719.7	0.104	0.006	0.647	0.054	0	0	0	0	1.0	0.901	0.006	0.003		3.15461e-10
BOLT-LMM	South Asian	Meta-analysis disease	8046	0.013	0.002	0.883	0.146	0	0	0	0	1.0	1.385	0.025	0.003		0.157299
BOLT-LMM-727K	African	BMI	6399	0.0073	0.002	0.055	0.015	-0.0247	0.005	-0.186	0.038	7.812e-07	0.1763	0.0031	0.0066		3.77776e-16
BOLT-LMM-727K	African	Height	6410	0.0406	0.0072	0.113	0.02	-0.0457	0.0126	-0.127	0.035	2.868e-04	0.3017	0.0099	0.0069		9.00548e-71
BOLT-LMM-727K	African	Monocyte Count	6119	0.025	0.006	0.146	0.035	-0.0142	0.0104	-0.083	0.061	1.721e-01	0.4097	0.0059	0.0066		1.31651e-12
BOLT-LMM-727K	African	Red Blood Cell Count	6120	0.011	0.0031	0.07	0.02	-0.0138	0.0071	-0.088	0.045	5.194e-02	0.2361	0.0032	0.0047		1.07064e-08
BOLT-LMM-727K	African	Systolic Blood Pressure	6128	0.0132	0.0034	0.125	0.032	-0.0104	0.0051	-0.098	0.048	4.143e-02	0.2633	0.0043	0.0046		5.39687e-11
BOLT-LMM-727K	African	Total cholesterol	6080	0.0225	0.0128	0.217	0.124	-0.0298	0.0288	-0.288	0.278	3.008e-01	0.3256	0.0035	0.0053		0.00653356
BOLT-LMM-727K	African	Triglycerides	6066	0.0091	0.0045	0.089	0.044	-0.0136	0.0077	-0.133	0.075	7.736e-02	0.1479	0.0028	0.0074		0.00523081
BOLT-LMM-727K	African	Meta-analysis	6188.9	0.018	0.002	0.116	0.02	-0.023	0.003	-0.126	0.018	6.631e-12	0.266	0.002	0.002		3.69071e-57
BOLT-LMM-727K	East Asian	BMI	916	0.0149	0.0079	0.112	0.06	-0.0452	0.0174	-0.341	0.131	9.385e-03	0.2843	0.01	0.017		9.67633e-07
BOLT-LMM-727K	East Asian	Height	916	0.1254	0.0213	0.349	0.059	-0.0338	0.0338	-0.094	0.094	3.173e-01	0.6428	0.0212	0.0267		2.39649e-18
BOLT-LMM-727K	East Asian	Monocyte Count	894	0.0422	0.0137	0.246	0.08	-0.0245	0.0207	-0.143	0.121	2.366e-01	0.6712	0.0244	0.0197		2.96046e-08
BOLT-LMM-727K	East Asian	Red Blood Cell Count	885	0.036	0.0155	0.23	0.099	-0.0447	0.0272	-0.285	0.174	1.003e-01	0.5181	0.0162	0.0185		0.00370522
BOLT-LMM-727K	East Asian	Systolic Blood Pressure	859	0.0414	0.0161	0.391	0.152	-0.0286	0.0218	-0.27	0.206	1.895e-01	0.5139	0.0157	0.0196		0.23874
BOLT-LMM-727K	East Asian	Total cholesterol	877	0.0618	0.0311	0.597	0.3	-0.019	0.0521	-0.183	0.503	7.153e-01	0.8099	0.0227	0.0211		0.340936
BOLT-LMM-727K	East Asian	Triglycerides	868	0.0545	0.0252	0.533	0.246	-0.0142	0.0362	-0.139	0.354	6.949e-01	0.6084	0.029	0.0231		0.662266
BOLT-LMM-727K	East Asian	Meta-analysis	887.9	0.054	0.008	0.351	0.063	-0.033	0.011	-0.199	0.057	4.743e-04	0.578	0.008	0.008		5.24118e-14
BOLT-LMM-727K	Non-British European	BMI	43328	0.0666	0.007	0.502	0.053	-0.066	0.0085	-0.498	0.064	8.183e-15	0.609	0.0034	0.0026		1
BOLT-LMM-727K	Non-British European	Height	43376	0.3608	0.0165	1.004	0.046	0.0014	0.0238	0.004	0.066	9.531e-01	1.0743	0.0101	0.0036		1
BOLT-LMM-727K	Non-British European	Monocyte Count	41863	0.184	0.0216	1.072	0.126	0.0124	0.0296	0.072	0.172	6.753e-01	1.0027	0.0063	0.0035		1
BOLT-LMM-727K	Non-British European	Red Blood Cell Count	42065	0.0986	0.015	0.63	0.096	-0.058	0.0209	-0.37	0.133	5.518e-03	0.6536	0.0059	0.003		1
BOLT-LMM-727K	Non-British European	Systolic Blood Pressure	40059	0.0619	0.0066	0.584	0.062	-0.0441	0.0084	-0.416	0.079	1.521e-07	0.6556	0.0044	0.0026		1
BOLT-LMM-727K	Non-British European	Total cholesterol	41214	0.1001	0.0255	0.966	0.246	-0.0035	0.0305	-0.034	0.294	9.086e-01	0.9899	0.0061	0.0032		1
BOLT-LMM-727K	Non-British European	Triglycerides	40890	0.0688	0.0209	0.673	0.204	-0.0335	0.0278	-0.327	0.272	2.282e-01	0.6373	0.0117	0.0031		1
BOLT-LMM-727K	Non-British European	Meta-analysis	41827.9	0.134	0.007	0.776	0.053	-0.033	0.006	-0.267	0.035	3.186e-14	0.803	0.003	0.001		1
BOLT-LMM-727K	South Asian	BMI	7911	0.03	0.0054	0.226	0.041	-0.052	0.0099	-0.392	0.075	1.500e-07	0.3756	0.0058	0.0059		3.47472e-05
BOLT-LMM-727K	South Asian	Height	7921	0.2132	0.0136	0.593	0.038	-0.0113	0.0208	-0.031	0.058	5.869e-01	0.8139	0.0121	0.0086		5.09691e-12
BOLT-LMM-727K	South Asian	Monocyte Count	7718	0.1167	0.0135	0.68	0.079	-0.0054	0.0194	-0.031	0.113	7.807e-01	0.8748	0.0234	0.0074		0.00823833
BOLT-LMM-727K	South Asian	Red Blood Cell Count	7707	0.0495	0.0099	0.316	0.063	-0.0422	0.0128	-0.269	0.082	9.777e-04	0.5102	0.0072	0.0065		0.00629598
BOLT-LMM-727K	South Asian	Systolic Blood Pressure	7573	0.032	0.0071	0.302	0.067	-0.0371	0.0094	-0.35	0.089	7.920e-05	0.4985	0.0104	0.0052		0.00203935
BOLT-LMM-727K	South Asian	Total cholesterol	7655	0.0418	0.0106	0.403	0.102	-0.0057	0.0146	-0.055	0.141	6.962e-01	0.7034	0.0113	0.006		0.0347602
BOLT-LMM-727K	South Asian	Triglycerides	7553	0.0496	0.0278	0.485	0.272	-0.0402	0.0432	-0.393	0.422	3.521e-01	0.5466	0.0252	0.0061		0.58092
BOLT-LMM-727K	South Asian	Meta-analysis	7719.7	0.076	0.005	0.429	0.046	-0.027	0.006	-0.202	0.033	1.020e-09	0.618	0.006	0.002		1.55831e-11
BOLT-LMM-BBJ	African	Asthma	6423	0	0.0001	0	0.004	-0.0055	0.0017	-0.231	0.071	1.215e-03	-0.0005	0	0.0035		1
BOLT-LMM-BBJ	African	Autoimmune disease	6503	0.0002	0.0003	0.016	0.024	-0.0009	0.0009	-0.073	0.073	3.173e-01	0.0142	0.0001	0.0037		0.75183
BOLT-LMM-BBJ	African	BMI	6399	0.0005	0.0006	0.004	0.005	-0.0315	0.0046	-0.238	0.035	7.498e-12	0.0827	0.0018	0.0064		0.00014393
BOLT-LMM-BBJ	African	Cardiovascular disease	6503	0	0.0003	0	0.007	-0.009	0.0026	-0.215	0.062	5.371e-04	0.0252	0.0006	0.0079		0.781511
BOLT-LMM-BBJ	African	Diastolic blood pressure	6128	0.0009	0.0009	0.008	0.008	-0.0166	0.0034	-0.151	0.031	1.048e-06	0.1156	0.0023	0.0043		0.760668
BOLT-LMM-BBJ	African	Eczema	6423	0	0.0001	0	0.003	-0.0044	0.0019	-0.152	0.066	2.057e-02	0.0288	0.0002	0.0042		1
BOLT-LMM-BBJ	African	Eosinophil count	6017	0.0016	0.0014	0.011	0.01	-0.0282	0.0051	-0.2	0.036	3.213e-08	0.236	0.0044	0.0039		0.187836
BOLT-LMM-BBJ	African	Glucose	5505	0.0012	0.0011	0.04	0.037	-0.0078	0.0041	-0.262	0.138	5.711e-02	0.2963	0.0044	0.0059		0.864325
BOLT-LMM-BBJ	African	HDL Cholesterol	5619	0.0132	0.0097	0.084	0.061	-0.0386	0.0198	-0.245	0.125	5.124e-02	0.1212	0.002	0.0084		0.788897
BOLT-LMM-BBJ	African	HbA1c	4803	0.0001	0.0003	0.001	0.003	-0.0201	0.0045	-0.176	0.039	7.945e-06	0.4394	0.0071	0.0081		0.0526323
BOLT-LMM-BBJ	African	Height	6410	0.0088	0.006	0.024	0.017	-0.0774	0.0107	-0.215	0.03	4.702e-13	0.2075	0.0021	0.0057		0.0543888
BOLT-LMM-BBJ	African	LDL Cholesterol	6068	0.0314	0.0285	0.285	0.259	-0.0419	0.0535	-0.381	0.486	4.335e-01	0.6668	0.0108	0.0054		0.497422
BOLT-LMM-BBJ	African	Lymphocyte Count	6135	0.0008	0.0008	0.006	0.006	-0.0297	0.0062	-0.227	0.047	1.665e-06	0.1642	0.0045	0.003		0.0559329
BOLT-LMM-BBJ	African	Mean Corpuscular Hemoglobin	5952	0.0005	0.002	0.003	0.01	-0.0192	0.0091	-0.096	0.046	3.487e-02	0.0498	0.0006	0.0039		0.358046
BOLT-LMM-BBJ	African	Monocyte Count	6119	0.0059	0.0031	0.034	0.018	-0.0333	0.0082	-0.194	0.048	4.887e-05	0.3186	0.0055	0.0058		0.800743
BOLT-LMM-BBJ	African	Platelet count	6143	0.0054	0.0022	0.022	0.009	-0.0628	0.0114	-0.252	0.046	3.613e-08	0.1464	0.003	0.0045		0.229286
BOLT-LMM-BBJ	African	Red Blood Cell Count	6120	0.0026	0.0016	0.017	0.01	-0.0222	0.0061	-0.142	0.039	2.733e-04	0.2003	0.0032	0.0042		0.0274089
BOLT-LMM-BBJ	African	Smoking status	6455	0.0003	0.0003	0.009	0.009	-0.005	0.0017	-0.151	0.051	3.270e-03	0.1282	0.0016	0.0066		1
BOLT-LMM-BBJ	African	Systolic Blood Pressure	6128	0.0005	0.0007	0.005	0.007	-0.023	0.0041	-0.217	0.039	2.026e-08	0.0592	0.0009	0.0038		0.428479
BOLT-LMM-BBJ	African	Total cholesterol	6080	0.0119	0.0105	0.115	0.101	-0.0404	0.0206	-0.39	0.199	4.986e-02	0.5179	0.0103	0.0047		0.731924
BOLT-LMM-BBJ	African	Triglycerides	6066	0.0037	0.002	0.036	0.02	-0.019	0.0056	-0.186	0.055	6.917e-04	0.1704	0.0033	0.0072		0.402029
BOLT-LMM-BBJ	African	Type 2 diabetes	6503	0.0008	0.0008	0.059	0.059	-0.004	0.0025	-0.296	0.185	1.096e-01	0.0437	0.0008	0.0056		0.111612
BOLT-LMM-BBJ	African	White Blood Count	6149	0.0018	0.0014	0.015	0.011	-0.0231	0.0055	-0.188	0.045	2.669e-05	0.1018	0.0015	0.0065		0.522587
BOLT-LMM-BBJ	African	Meta-analysis	6188.9	0.005	0.002	0.034	0.015	-0.038	0.003	-0.207	0.015	2.074e-43	0.222	0.002	0.002		0.0133283
BOLT-LMM-BBJ	African	Meta-analysis disease	6476.3	0	0	0.025	0.021	-0.003	0.001	-0.172	0.049	4.265e-04	0.019	0	0.003		0
BOLT-LMM-BBJ	East Asian	Asthma	905	0.0016	0.0028	0.067	0.118	0.0012	0.0029	0.05	0.122	6.790e-01	0.1436	0.0171	0.0157		0.567709
BOLT-LMM-BBJ	East Asian	Autoimmune disease	922	0	0.001	0	0.081	-0.0015	0.0031	-0.121	0.25	6.285e-01	0.2543	0.0197	0.0176		0.920738
BOLT-LMM-BBJ	East Asian	BMI	916	0.0397	0.0136	0.299	0.103	-0.0204	0.0168	-0.154	0.127	2.246e-01	0.871	0.0333	0.0192		0.012502
BOLT-LMM-BBJ	East Asian	Cardiovascular disease	922	0.0008	0.0016	0.019	0.038	-0.0248	0.0102	-0.592	0.243	1.504e-02	0.4304	0.0307	0.0221		0.6642
BOLT-LMM-BBJ	East Asian	Diastolic blood pressure	859	0.027	0.0106	0.245	0.096	-0.0523	0.0199	-0.475	0.181	8.585e-03	1.6979	0.0753	0.0178		0.0150061
BOLT-LMM-BBJ	East Asian	Eczema	905	0.0001	0.0008	0.003	0.028	-0.0202	0.0088	-0.699	0.304	2.171e-02	-2.0465	0.1147	0.0174		0.900524
BOLT-LMM-BBJ	East Asian	Eosinophil count	880	0.0497	0.015	0.353	0.107	-0.0185	0.0193	-0.131	0.137	3.378e-01	1.6527	0.0618	0.0193		0.00267363
BOLT-LMM-BBJ	East Asian	Glucose	794	0.0068	0.0058	0.228	0.195	-0.0087	0.0086	-0.292	0.289	3.117e-01	1.0624	0.036	0.0188		0.318459
BOLT-LMM-BBJ	East Asian	HDL Cholesterol	797	0.087	0.0296	0.551	0.188	-0.0047	0.0346	-0.03	0.219	8.919e-01	0.4303	0.0134	0.0272		0.0311537
BOLT-LMM-BBJ	East Asian	HbA1c	841	0.0153	0.0079	0.134	0.069	-0.0444	0.0179	-0.389	0.157	1.312e-02	6.658	0.2193	0.0245		0.079355
BOLT-LMM-BBJ	East Asian	Height	916	0.1462	0.0279	0.407	0.078	-0.013	0.0325	-0.036	0.09	6.892e-01	1.3804	0.0527	0.0256		0.000280886
BOLT-LMM-BBJ	East Asian	LDL Cholesterol	875	0.037	0.0326	0.336	0.296	-0.0311	0.0565	-0.283	0.514	5.820e-01	0.9338	0.043	0.0162		0.444134
BOLT-LMM-BBJ	East Asian	Lymphocyte Count	895	0.0363	0.0131	0.278	0.1	-0.0222	0.0199	-0.17	0.152	2.646e-01	1.5684	0.0539	0.0205		0.012327
BOLT-LMM-BBJ	East Asian	Mean Corpuscular Hemoglobin	845	0.1055	0.034	0.528	0.17	-0.0067	0.04	-0.034	0.2	8.670e-01	1.2866	0.0482	0.0247		0.00900466
BOLT-LMM-BBJ	East Asian	Monocyte Count	894	0.0379	0.013	0.221	0.076	-0.0289	0.0189	-0.168	0.11	1.262e-01	1.138	0.0394	0.0208		0.0264851
BOLT-LMM-BBJ	East Asian	Platelet count	895	0.091	0.02	0.366	0.08	-0.0088	0.0229	-0.035	0.092	7.008e-01	1.2227	0.0482	0.0252		9.24029e-05
BOLT-LMM-BBJ	East Asian	Red Blood Cell Count	885	0.0611	0.0231	0.39	0.148	-0.0197	0.0301	-0.126	0.192	5.128e-01	1.6135	0.0548	0.0199		0.0495482
BOLT-LMM-BBJ	East Asian	Smoking status	920	0.0014	0.0023	0.042	0.069	-0.0018	0.0039	-0.054	0.117	6.444e-01	0.5838	0.0252	0.0222		0.635326
BOLT-LMM-BBJ	East Asian	Systolic Blood Pressure	859	0.0426	0.0134	0.402	0.126	-0.0274	0.02	-0.258	0.189	1.707e-01	1.5379	0.0751	0.0202		0.00230749
BOLT-LMM-BBJ	East Asian	Total cholesterol	877	0.0638	0.0323	0.616	0.312	-0.0171	0.0215	-0.165	0.208	4.264e-01	1.7239	0.0647	0.0215		0.0869437
BOLT-LMM-BBJ	East Asian	Triglycerides	868	0.0522	0.0295	0.51	0.288	-0.0165	0.0177	-0.161	0.173	3.512e-01	1.008	0.0337	0.021		0.15128
BOLT-LMM-BBJ	East Asian	Type 2 diabetes	922	0.0148	0.0078	1.096	0.578	0.0123	0.0076	0.911	0.563	1.056e-01	0.2421	0.0094	0.0172		0.119722
BOLT-LMM-BBJ	East Asian	White Blood Count	893	0.0507	0.0169	0.412	0.137	-0.0109	0.0207	-0.089	0.168	5.985e-01	1.3237	0.0589	0.0225		0.00475078
BOLT-LMM-BBJ	East Asian	Meta-analysis	887.9	0.063	0.009	0.406	0.07	-0.02	0.01	-0.134	0.048	5.302e-03	1.325	0.02	0.008		3.17094e-08
BOLT-LMM-BBJ	East Asian	Meta-analysis disease	916.3	0.005	0.003	0.388	0.198	0.002	0.002	0.156	0.102	1.243e-01	0.213	0.009	0.01		0.182422
BOLT-LMM-BBJ	Non-British European	Asthma	43398	0	0	0	0	-0.0238	0.0032	-1	0.134	1.026e-13	0.0023	0	0.0008		1
BOLT-LMM-BBJ	Non-British European	Autoimmune disease	43505	0.0001	0.0001	0.008	0.008	-0.0123	0.0036	-0.992	0.29	6.339e-04	0.0117	0.0001	0.0014		1
BOLT-LMM-BBJ	Non-British European	BMI	43328	0.0056	0.0012	0.042	0.009	-0.1271	0.0057	-0.959	0.043	3.843e-110	0.1494	0.0012	0.0015		1
BOLT-LMM-BBJ	Non-British European	Cardiovascular disease	43505	0.0001	0.0002	0.002	0.005	-0.0418	0.003	-0.998	0.072	3.974e-44	0.0325	0.0002	0.0026		1
BOLT-LMM-BBJ	Non-British European	Diastolic blood pressure	40059	0.0012	0.0004	0.011	0.004	-0.1089	0.0058	-0.989	0.053	1.190e-78	0.1163	0.003	0.0013		1
BOLT-LMM-BBJ	Non-British European	Eczema	43398	0	0	0	0	-0.0289	0.0033	-1	0.114	1.995e-18	0.0114	0.0001	0.0013		1
BOLT-LMM-BBJ	Non-British European	Eosinophil count	41583	0.0044	0.0016	0.031	0.011	-0.1363	0.0129	-0.969	0.092	4.289e-26	0.1909	0.0022	0.0011		1
BOLT-LMM-BBJ	Non-British European	Glucose	37281	0.001	0.0004	0.034	0.013	-0.0288	0.0075	-0.966	0.252	1.230e-04	0.1936	0.0013	0.0019		1
BOLT-LMM-BBJ	Non-British European	HDL Cholesterol	37633	0.0175	0.0128	0.111	0.081	-0.1403	0.0382	-0.889	0.242	2.399e-04	0.1236	0.0008	0.0036		1
BOLT-LMM-BBJ	Non-British European	HbA1c	38991	0.0014	0.0006	0.012	0.005	-0.1128	0.016	-0.988	0.14	1.789e-12	1.0208	0.0115	0.0029		1
BOLT-LMM-BBJ	Non-British European	Height	43376	0.0353	0.0124	0.098	0.035	-0.3241	0.0198	-0.902	0.055	3.200e-60	0.4144	0.0028	0.0029		1
BOLT-LMM-BBJ	Non-British European	LDL Cholesterol	41139	0.0112	0.0086	0.102	0.078	-0.0989	0.04	-0.899	0.364	1.342e-02	0.4136	0.0033	0.0015		1
BOLT-LMM-BBJ	Non-British European	Lymphocyte Count	41973	0.0034	0.0011	0.026	0.008	-0.1273	0.0113	-0.974	0.086	1.943e-29	0.2174	0.0011	0.001		1
BOLT-LMM-BBJ	Non-British European	Mean Corpuscular Hemoglobin	41826	0.0115	0.0118	0.058	0.059	-0.1883	0.0315	-0.942	0.158	2.262e-09	0.1374	0.0023	0.002		1
BOLT-LMM-BBJ	Non-British European	Monocyte Count	41863	0.0073	0.0046	0.043	0.027	-0.1643	0.019	-0.957	0.111	5.270e-18	0.2243	0.0024	0.0011		1
BOLT-LMM-BBJ	Non-British European	Platelet count	42007	0.0111	0.0042	0.045	0.017	-0.2378	0.022	-0.955	0.088	3.117e-27	0.2017	0.0158	0.0012		1
BOLT-LMM-BBJ	Non-British European	Red Blood Cell Count	42065	0.0146	0.0052	0.093	0.033	-0.142	0.0169	-0.907	0.108	4.376e-17	0.3208	0.0022	0.0017		1
BOLT-LMM-BBJ	Non-British European	Smoking status	43338	0.0003	0.0003	0.009	0.009	-0.0328	0.0023	-0.988	0.069	3.836e-46	0.1143	0.0011	0.0014		1
BOLT-LMM-BBJ	Non-British European	Systolic Blood Pressure	40059	0.0016	0.0012	0.015	0.011	-0.1045	0.0057	-0.986	0.054	4.486e-75	0.1283	0.0007	0.0013		1
BOLT-LMM-BBJ	Non-British European	Total cholesterol	41214	0.008	0.0044	0.077	0.042	-0.0956	0.0244	-0.923	0.236	8.927e-05	0.3402	0.0016	0.0019		1
BOLT-LMM-BBJ	Non-British European	Triglycerides	40890	0.009	0.006	0.088	0.059	-0.0933	0.0183	-0.912	0.179	3.426e-07	0.2276	0.0028	0.0024		1
BOLT-LMM-BBJ	Non-British European	Type 2 diabetes	43505	0.0026	0.0008	0.193	0.059	-0.0108	0.0021	-0.8	0.156	2.706e-07	0.0536	0.0004	0.0014		1
BOLT-LMM-BBJ	Non-British European	White Blood Count	42026	0.0029	0.001	0.024	0.008	-0.1201	0.0097	-0.976	0.079	3.294e-35	0.1007	0.0006	0.0011		1
BOLT-LMM-BBJ	Non-British European	Meta-analysis	41827.9	0.012	0.002	0.065	0.013	-0.17	0.005	-0.942	0.025	7.525e-300	0.258	0.001	0.001		1
BOLT-LMM-BBJ	Non-British European	Meta-analysis disease	43469.3	0.001	0	0.067	0.02	-0.017	0.002	-0.922	0.096	5.742e-22	0.023	0	0.001		1
BOLT-LMM-BBJ	South Asian	Asthma	7942	0	0.0001	0	0.004	-0.0106	0.0026	-0.445	0.109	4.564e-05	0.0196	0.0009	0.002		1
BOLT-LMM-BBJ	South Asian	Autoimmune disease	8098	0.0001	0.0002	0.008	0.016	-0.0072	0.0022	-0.581	0.177	1.065e-03	0.0239	0.0006	0.0041		1
BOLT-LMM-BBJ	South Asian	BMI	7911	0.0109	0.0035	0.082	0.026	-0.0711	0.0081	-0.536	0.061	1.667e-18	0.2345	0.0035	0.0052		0.15202
BOLT-LMM-BBJ	South Asian	Cardiovascular disease	8098	0.0002	0.0004	0.005	0.01	-0.0281	0.004	-0.671	0.095	2.141e-12	0.0513	0.0027	0.0069		0.823063
BOLT-LMM-BBJ	South Asian	Diastolic blood pressure	7573	0.0008	0.0007	0.007	0.006	-0.058	0.0063	-0.527	0.057	3.374e-20	0.1341	0.0027	0.0034		0.619796
BOLT-LMM-BBJ	South Asian	Eczema	7942	0	0.0001	0	0.003	-0.0161	0.0029	-0.557	0.1	2.829e-08	-0.2167	0.0054	0.0029		1
BOLT-LMM-BBJ	South Asian	Eosinophil count	7446	0.0111	0.004	0.079	0.028	-0.0789	0.0085	-0.561	0.06	1.658e-20	0.4506	0.0159	0.0035		0.119899
BOLT-LMM-BBJ	South Asian	Glucose	6744	0.0025	0.0013	0.084	0.044	-0.0194	0.0041	-0.651	0.138	2.226e-06	0.5418	0.0176	0.0043		0.270105
BOLT-LMM-BBJ	South Asian	HDL Cholesterol	6980	0.0352	0.0199	0.223	0.126	-0.0904	0.0389	-0.573	0.247	2.013e-02	0.1527	0.0025	0.0089		0.454423
BOLT-LMM-BBJ	South Asian	HbA1c	6861	0.0018	0.0012	0.016	0.011	-0.0558	0.0088	-0.489	0.077	2.284e-10	2.1866	0.058	0.0068		0.765594
BOLT-LMM-BBJ	South Asian	Height	7921	0.0429	0.0087	0.119	0.024	-0.1816	0.0155	-0.505	0.043	1.054e-31	0.525	0.0119	0.0067		0.615858
BOLT-LMM-BBJ	South Asian	LDL Cholesterol	7638	0.0091	0.0062	0.083	0.056	-0.0388	0.02	-0.353	0.182	5.238e-02	0.4172	0.0074	0.0046		0.842984
BOLT-LMM-BBJ	South Asian	Lymphocyte Count	7737	0.0045	0.0018	0.034	0.014	-0.071	0.0092	-0.543	0.07	1.187e-14	0.2811	0.0032	0.0028		0.602053
BOLT-LMM-BBJ	South Asian	Mean Corpuscular Hemoglobin	7485	0.01	0.0165	0.05	0.083	-0.1138	0.0229	-0.57	0.115	6.715e-07	0.1821	0.0046	0.0057		0.941054
BOLT-LMM-BBJ	South Asian	Monocyte Count	7718	0.0068	0.0046	0.04	0.027	-0.1153	0.0128	-0.672	0.075	2.102e-19	0.2654	0.0036	0.003		0.938735
BOLT-LMM-BBJ	South Asian	Platelet count	7730	0.0186	0.0085	0.075	0.034	-0.1561	0.0175	-0.627	0.07	4.663e-19	0.3083	0.0185	0.0042		0.428913
BOLT-LMM-BBJ	South Asian	Red Blood Cell Count	7707	0.0119	0.0042	0.076	0.027	-0.0798	0.0103	-0.51	0.066	9.367e-15	0.3575	0.0084	0.0052		0.686263
BOLT-LMM-BBJ	South Asian	Smoking status	8007	0.0001	0.0006	0.003	0.018	-0.0125	0.0021	-0.377	0.063	2.643e-09	0.009	0.0002	0.0065		0.765594
BOLT-LMM-BBJ	South Asian	Systolic Blood Pressure	7573	0.0019	0.0022	0.018	0.021	-0.0672	0.0063	-0.634	0.059	1.458e-26	0.2052	0.004	0.0038		0.90471
BOLT-LMM-BBJ	South Asian	Total cholesterol	7655	0.0076	0.0037	0.073	0.036	-0.0398	0.0116	-0.384	0.112	6.013e-04	0.4424	0.005	0.0048		0.944529
BOLT-LMM-BBJ	South Asian	Triglycerides	7553	0.0212	0.0178	0.207	0.174	-0.0686	0.0218	-0.671	0.213	1.651e-03	0.4806	0.0093	0.0051		0.516023
BOLT-LMM-BBJ	South Asian	Type 2 diabetes	8098	0.0091	0.0031	0.674	0.23	-0.0128	0.0059	-0.948	0.437	3.005e-02	0.2267	0.0038	0.0055		0.0423302
BOLT-LMM-BBJ	South Asian	White Blood Count	7769	0.0025	0.0017	0.02	0.014	-0.0921	0.0101	-0.749	0.082	7.595e-20	0.1139	0.0013	0.0032		0.839285
BOLT-LMM-BBJ	South Asian	Meta-analysis	7719.7	0.015	0.003	0.088	0.027	-0.102	0.005	-0.552	0.023	4.682e-123	0.359	0.003	0.002		0.405381
BOLT-LMM-BBJ	South Asian	Meta-analysis disease	8046	0.003	0.001	0.227	0.077	-0.01	0.002	-0.564	0.094	2.351e-09	0.09	0.001	0.002		0.0455003
BOLT-LMM-N-African	African	BMI	6399	0.032	0.0047	0.241	0.035	0	0	0	0	1.0	0.677	0.0142	0.0072		3.15695e-17
BOLT-LMM-N-African	African	Height	6410	0.0862	0.0101	0.24	0.028	0	0	0	0	1.0	0.6479	0.0125	0.0081		3.6394e-32
BOLT-LMM-N-African	African	Monocyte Count	6119	0.0391	0.0088	0.228	0.051	0	0	0	0	1.0	0.6408	0.0119	0.0072		9.75251e-09
BOLT-LMM-N-African	African	Red Blood Cell Count	6120	0.0248	0.0065	0.158	0.042	0	0	0	0	1.0	0.5626	0.0119	0.0055		9.47712e-13
BOLT-LMM-N-African	African	Systolic Blood Pressure	6128	0.0236	0.0041	0.223	0.039	0	0	0	0	1.0	0.7028	0.0158	0.0051		9.01666e-20
BOLT-LMM-N-African	African	Total cholesterol	6080	0.0522	0.0283	0.504	0.273	0	0	0	0	1.0	0.8273	0.0258	0.0066		0.314295
BOLT-LMM-N-African	African	Triglycerides	6066	0.0227	0.0062	0.222	0.061	0	0	0	0	1.0	0.4119	0.0048	0.0078		0.000137616
BOLT-LMM-N-African	African	Meta-analysis	6188.9	0.04	0.005	0.259	0.042	0	0	0	0	1.0	0.639	0.006	0.003		8.00758e-43
BOLT-LMM-N-African	East Asian	BMI	916	0.06	0.0148	0.452	0.112	0	0	0	0	1.0	0.7711	0.0227	0.0198		0.000140136
BOLT-LMM-N-African	East Asian	Height	916	0.1592	0.0257	0.443	0.072	0	0	0	0	1.0	0.7405	0.0248	0.0259		2.14559e-09
BOLT-LMM-N-African	East Asian	Monocyte Count	894	0.0668	0.0173	0.389	0.101	0	0	0	0	1.0	0.8248	0.0309	0.0219		0.000135819
BOLT-LMM-N-African	East Asian	Red Blood Cell Count	885	0.0807	0.0231	0.515	0.148	0	0	0	0	1.0	1.052	0.0314	0.021		0.0247204
BOLT-LMM-N-African	East Asian	Systolic Blood Pressure	859	0.07	0.0176	0.66	0.166	0	0	0	0	1.0	0.9467	0.0278	0.0211		0.0274104
BOLT-LMM-N-African	East Asian	Total cholesterol	877	0.0808	0.0405	0.78	0.391	0	0	0	0	1.0	0.959	0.0279	0.0227		0.849038
BOLT-LMM-N-African	East Asian	Triglycerides	868	0.0687	0.0282	0.672	0.276	0	0	0	0	1.0	0.8716	0.0304	0.0227		0.336743
BOLT-LMM-N-African	East Asian	Meta-analysis	887.9	0.084	0.01	0.559	0.079	0	0	0	0	1.0	0.881	0.011	0.008		1.34175e-09
BOLT-LMM-N-African	Non-British European	BMI	6399	0.1291	0.0105	0.974	0.079	0	0	0	0	1.0	1.1148	0.0168	0.0083		1
BOLT-LMM-N-African	Non-British European	Height	6410	0.356	0.0205	0.991	0.057	0	0	0	0	1.0	1.1079	0.0155	0.0096		1
BOLT-LMM-N-African	Non-British European	Monocyte Count	6119	0.1718	0.0214	1.001	0.125	0	0	0	0	1.0	1.0566	0.0135	0.0091		1
BOLT-LMM-N-African	Non-British European	Red Blood Cell Count	6120	0.1428	0.0152	0.912	0.097	0	0	0	0	1.0	0.9899	0.0124	0.0085		1
BOLT-LMM-N-African	Non-British European	Systolic Blood Pressure	6128	0.1136	0.009	1.072	0.085	0	0	0	0	1.0	1.1644	0.0154	0.0084		1
BOLT-LMM-N-African	Non-British European	Total cholesterol	6080	0.0898	0.0244	0.867	0.236	0	0	0	0	1.0	1.0081	0.0096	0.008		1
BOLT-LMM-N-African	Non-British European	Triglycerides	6066	0.1018	0.0198	0.995	0.194	0	0	0	0	1.0	1.0125	0.0118	0.0084		1
BOLT-LMM-N-African	Non-British European	Meta-analysis	6188.9	0.158	0.007	0.973	0.053	0	0	0	0	1.0	1.065	0.005	0.003		1
BOLT-LMM-N-African	South Asian	BMI	6399	0.0798	0.0084	0.602	0.063	0	0	0	0	1.0	0.7933	0.0166	0.0079		0.000246023
BOLT-LMM-N-African	South Asian	Height	6410	0.2307	0.016	0.642	0.045	0	0	0	0	1.0	0.8823	0.0172	0.0097		1.44758e-06
BOLT-LMM-N-African	South Asian	Monocyte Count	6119	0.1133	0.0138	0.66	0.08	0	0	0	0	1.0	0.9105	0.0185	0.0082		0.0215966
BOLT-LMM-N-African	South Asian	Red Blood Cell Count	6120	0.0886	0.0112	0.566	0.072	0	0	0	0	1.0	0.9173	0.0133	0.0083		0.00409616
BOLT-LMM-N-African	South Asian	Systolic Blood Pressure	6128	0.0713	0.0066	0.673	0.062	0	0	0	0	1.0	0.9677	0.025	0.0073		0.000150585
BOLT-LMM-N-African	South Asian	Total cholesterol	6080	0.047	0.0148	0.454	0.143	0	0	0	0	1.0	0.8019	0.0106	0.007		0.133674
BOLT-LMM-N-African	South Asian	Triglycerides	6066	0.0904	0.0343	0.884	0.335	0	0	0	0	1.0	1.0212	0.0128	0.008		0.773466
BOLT-LMM-N-African	South Asian	Meta-analysis	6188.9	0.103	0.007	0.64	0.056	0	0	0	0	1.0	0.899	0.006	0.003		2.76281e-08
LDpred-1000G-0.001	African	BMI	6399	0	0.0001	0	0.001	-0.032	0.0047	-0.241	0.035	9.861e-12	0.0006	0	0.0064		0.4795
LDpred-1000G-0.001	African	Height	6410	0	0.0001	0	0	-0.0862	0.0101	-0.24	0.028	1.406e-17	0.0001	0	0.0053		0.029049
LDpred-1000G-0.001	African	Monocyte Count	6119	0	0.0001	0	0.001	-0.0391	0.0088	-0.228	0.051	8.864e-06	0.0005	0	0.0056		0.225253
LDpred-1000G-0.001	African	Red Blood Cell Count	6120	0.0007	0.0008	0.004	0.005	-0.0241	0.0065	-0.154	0.042	2.092e-04	0.0021	0	0.004		0.823063
LDpred-1000G-0.001	African	Systolic Blood Pressure	6128	0	0.0001	0	0.001	-0.0235	0.0041	-0.222	0.039	9.942e-09	-0.0003	0	0.0037		0.4795
LDpred-1000G-0.001	African	Total cholesterol	6080	0	0.0002	0	0.002	-0.0522	0.0283	-0.504	0.273	6.511e-02	0.0005	0	0.0039		0.193646
LDpred-1000G-0.001	African	Triglycerides	6066	0.0001	0.0003	0.001	0.003	-0.0226	0.0062	-0.221	0.061	2.672e-04	0	0	0.0071		0.813664
LDpred-1000G-0.001	African	Meta-analysis	6188.9	0	0	0.001	0.001	-0.042	0.003	-0.227	0.016	2.230e-46	0	0	0.002		0
LDpred-1000G-0.001	East Asian	BMI	916	0.0001	0.0006	0.001	0.005	-0.06	0.0148	-0.452	0.112	5.034e-05	0.0003	0	0.0161		1
LDpred-1000G-0.001	East Asian	Height	916	0.0006	0.0016	0.002	0.004	-0.1586	0.0258	-0.441	0.072	7.882e-10	0.001	0	0.0196		0.85566
LDpred-1000G-0.001	East Asian	Monocyte Count	894	0.0048	0.005	0.028	0.029	-0.0619	0.018	-0.361	0.105	5.841e-04	0.0044	0.0002	0.0173		0.391301
LDpred-1000G-0.001	East Asian	Red Blood Cell Count	885	0.0004	0.0013	0.003	0.008	-0.0803	0.0232	-0.513	0.148	5.378e-04	-0.0014	0.0001	0.0165		0.941391
LDpred-1000G-0.001	East Asian	Systolic Blood Pressure	859	0	0.0002	0	0.002	-0.07	0.0176	-0.66	0.166	6.971e-05	-0.0009	0	0.016		0.654721
LDpred-1000G-0.001	East Asian	Total cholesterol	877	0.0002	0.0015	0.002	0.014	-0.0806	0.0407	-0.778	0.393	4.766e-02	0.0001	0	0.0144		0.75183
LDpred-1000G-0.001	East Asian	Triglycerides	868	0	0.0007	0	0.007	-0.0686	0.0282	-0.671	0.276	1.499e-02	0.0004	0	0.0176		0.792849
LDpred-1000G-0.001	East Asian	Meta-analysis	887.9	0.001	0.001	0.005	0.005	-0.092	0.008	-0.495	0.046	1.077e-26	0.001	0	0.006		0.317311
LDpred-1000G-0.001	Non-British European	BMI	43328	0.0001	0.0001	0.001	0.001	-0.1326	0.0059	-1	0.044	7.360e-112	0.0011	0.0001	0.0013		1
LDpred-1000G-0.001	Non-British European	Height	43376	0.0009	0.0004	0.003	0.001	-0.3584	0.0176	-0.997	0.049	3.515e-92	0.0015	0	0.0025		1
LDpred-1000G-0.001	Non-British European	Monocyte Count	41863	0.0005	0.0004	0.003	0.002	-0.1711	0.0198	-0.997	0.115	5.552e-18	0.0021	0	0.0007		1
LDpred-1000G-0.001	Non-British European	Red Blood Cell Count	42065	0.0005	0.0004	0.003	0.003	-0.1561	0.0166	-0.997	0.106	5.272e-21	0.0024	0	0.0014		1
LDpred-1000G-0.001	Non-British European	Systolic Blood Pressure	40059	0.0001	0.0001	0.001	0.001	-0.1059	0.0056	-0.999	0.053	9.309e-80	0.0022	0.0001	0.0013		1
LDpred-1000G-0.001	Non-British European	Total cholesterol	41214	0.0007	0.0005	0.007	0.005	-0.1029	0.0275	-0.993	0.265	1.827e-04	0.0022	0.0001	0.0018		1
LDpred-1000G-0.001	Non-British European	Triglycerides	40890	0.0002	0.0003	0.002	0.003	-0.1021	0.0212	-0.998	0.207	1.464e-06	0.001	0	0.0023		1
LDpred-1000G-0.001	Non-British European	Meta-analysis	41827.9	0	0	0.003	0.001	-0.182	0.005	-0.998	0.026	0.000e+00	0.002	0	0.001		1
LDpred-1000G-0.001	South Asian	BMI	7911	0.0008	0.0007	0.006	0.005	-0.0811	0.0081	-0.612	0.061	1.345e-23	0.0024	0.0001	0.0048		0.322199
LDpred-1000G-0.001	South Asian	Height	7921	0.0005	0.0005	0.001	0.001	-0.224	0.0152	-0.623	0.042	3.739e-49	0.0004	0	0.0055		0.532171
LDpred-1000G-0.001	South Asian	Monocyte Count	7718	0.0003	0.0004	0.002	0.002	-0.1218	0.0141	-0.71	0.082	5.706e-18	0.0017	0	0.0023		0.723674
LDpred-1000G-0.001	South Asian	Red Blood Cell Count	7707	0.0001	0.0004	0.001	0.003	-0.0916	0.0108	-0.585	0.069	2.223e-17	0.0014	0	0.0048		0.4795
LDpred-1000G-0.001	South Asian	Systolic Blood Pressure	7573	0	0.0001	0	0.001	-0.0691	0.0059	-0.652	0.056	1.108e-31	0.0001	0	0.0036		0.4795
LDpred-1000G-0.001	South Asian	Total cholesterol	7655	0.0001	0.0002	0.001	0.002	-0.0474	0.0136	-0.458	0.131	4.916e-04	0.0003	0	0.0045		0.265205
LDpred-1000G-0.001	South Asian	Triglycerides	7553	0.0001	0.0003	0.001	0.003	-0.0897	0.0336	-0.877	0.328	7.593e-03	0.0006	0	0.0041		0.813664
LDpred-1000G-0.001	South Asian	Meta-analysis	7719.7	0	0	0.002	0.001	-0.119	0.005	-0.627	0.025	5.486e-137	0.001	0	0.002		0
LDpred-1000G-0.003	African	BMI	6399	0.0001	0.0002	0.001	0.002	-0.0319	0.0047	-0.241	0.035	1.143e-11	-0.0015	0	0.0064		0.0522036
LDpred-1000G-0.003	African	Height	6410	0	0.0001	0	0	-0.0862	0.0101	-0.24	0.028	1.406e-17	0.0001	0	0.0053		7.50132e-05
LDpred-1000G-0.003	African	Monocyte Count	6119	0	0	0	0	-0.0391	0.0088	-0.228	0.051	8.864e-06	-0.0003	0	0.0056		0.0145075
LDpred-1000G-0.003	African	Red Blood Cell Count	6120	0.0005	0.0006	0.003	0.004	-0.0243	0.0064	-0.155	0.041	1.465e-04	0.0027	0.0001	0.004		0.278076
LDpred-1000G-0.003	African	Systolic Blood Pressure	6128	0	0.0002	0	0.002	-0.0235	0.0041	-0.222	0.039	9.942e-09	0.0002	0	0.0037		0.157299
LDpred-1000G-0.003	African	Total cholesterol	6080	0.0004	0.0006	0.004	0.006	-0.0519	0.0283	-0.501	0.273	6.667e-02	0.0023	0	0.0039		0.391173
LDpred-1000G-0.003	African	Triglycerides	6066	0.0003	0.0004	0.003	0.004	-0.0224	0.0062	-0.219	0.061	3.028e-04	0.0013	0	0.0072		0.488074
LDpred-1000G-0.003	African	Meta-analysis	6188.9	0	0	0.002	0.001	-0.042	0.003	-0.226	0.016	1.253e-46	0.001	0	0.002		0
LDpred-1000G-0.003	East Asian	BMI	916	0.0006	0.0016	0.005	0.012	-0.0594	0.015	-0.448	0.113	7.495e-05	-0.0032	0.0001	0.0161		0.902219
LDpred-1000G-0.003	East Asian	Height	916	0.0005	0.0015	0.001	0.004	-0.1587	0.0257	-0.442	0.072	6.612e-10	0.001	0	0.0194		0.164687
LDpred-1000G-0.003	East Asian	Monocyte Count	894	0.0033	0.0037	0.019	0.022	-0.0635	0.0178	-0.37	0.104	3.605e-04	0.0057	0.0002	0.0171		0.772678
LDpred-1000G-0.003	East Asian	Red Blood Cell Count	885	0.002	0.0032	0.013	0.02	-0.0787	0.0237	-0.503	0.151	8.980e-04	0.0074	0.0003	0.0166		0.878682
LDpred-1000G-0.003	East Asian	Systolic Blood Pressure	859	0.0001	0.001	0.001	0.009	-0.0699	0.0176	-0.659	0.166	7.139e-05	0.0032	0.0001	0.016		0.768625
LDpred-1000G-0.003	East Asian	Total cholesterol	877	0.001	0.0029	0.01	0.028	-0.0799	0.041	-0.771	0.396	5.132e-02	0.0015	0.0001	0.0145		0.896253
LDpred-1000G-0.003	East Asian	Triglycerides	868	0.0003	0.0013	0.003	0.013	-0.0684	0.0283	-0.669	0.277	1.565e-02	-0.0034	0.0001	0.0178		0.726928
LDpred-1000G-0.003	East Asian	Meta-analysis	887.9	0.001	0.001	0.007	0.007	-0.092	0.008	-0.495	0.047	2.030e-26	0.002	0	0.006		1
LDpred-1000G-0.003	Non-British European	BMI	43328	0.0008	0.0003	0.006	0.002	-0.1318	0.0058	-0.994	0.044	2.587e-114	0.0052	0.0002	0.0014		1
LDpred-1000G-0.003	Non-British European	Height	43376	0.0028	0.0007	0.008	0.002	-0.3565	0.0177	-0.992	0.049	3.212e-90	0.0032	0	0.0025		1
LDpred-1000G-0.003	Non-British European	Monocyte Count	41863	0.0022	0.0009	0.013	0.005	-0.1694	0.0197	-0.987	0.115	8.042e-18	0.0067	0.0001	0.0008		1
LDpred-1000G-0.003	Non-British European	Red Blood Cell Count	42065	0.0015	0.0007	0.01	0.004	-0.1552	0.0167	-0.991	0.107	1.494e-20	0.0056	0.0001	0.0014		1
LDpred-1000G-0.003	Non-British European	Systolic Blood Pressure	40059	0.0004	0.0002	0.004	0.002	-0.1056	0.0056	-0.996	0.053	2.567e-79	0.005	0.0002	0.0013		1
LDpred-1000G-0.003	Non-British European	Total cholesterol	41214	0.0014	0.001	0.014	0.01	-0.1022	0.0276	-0.986	0.266	2.132e-04	0.0047	0.0001	0.0018		1
LDpred-1000G-0.003	Non-British European	Triglycerides	40890	0.0008	0.0006	0.008	0.006	-0.1015	0.0212	-0.992	0.207	1.687e-06	0.0035	0.0001	0.0023		1
LDpred-1000G-0.003	Non-British European	Meta-analysis	41827.9	0.001	0	0.009	0.002	-0.181	0.005	-0.993	0.026	0.000e+00	0.005	0	0.001		1
LDpred-1000G-0.003	South Asian	BMI	7911	0	0	0	0	-0.082	0.0082	-0.618	0.062	1.524e-23	0.0006	0	0.0048		0.00766076
LDpred-1000G-0.003	South Asian	Height	7921	0.0004	0.0005	0.001	0.001	-0.2241	0.0152	-0.624	0.042	3.392e-49	0.0016	0	0.0055		0.00527173
LDpred-1000G-0.003	South Asian	Monocyte Count	7718	0.0046	0.0016	0.027	0.009	-0.1175	0.0144	-0.685	0.084	3.358e-16	0.0081	0.0001	0.0027		0.191089
LDpred-1000G-0.003	South Asian	Red Blood Cell Count	7707	0.0014	0.0009	0.009	0.006	-0.0902	0.0109	-0.576	0.07	1.282e-16	0.0056	0.0001	0.0049		0.930111
LDpred-1000G-0.003	South Asian	Systolic Blood Pressure	7573	0.0007	0.0006	0.007	0.006	-0.0684	0.0059	-0.645	0.056	4.460e-31	0.0054	0.0002	0.0037		0.635256
LDpred-1000G-0.003	South Asian	Total cholesterol	7655	0.0004	0.0005	0.004	0.005	-0.047	0.0137	-0.454	0.132	6.021e-04	0.0019	0	0.0045		0.371093
LDpred-1000G-0.003	South Asian	Triglycerides	7553	0.0004	0.0005	0.004	0.005	-0.0894	0.0337	-0.874	0.329	7.982e-03	0.002	0	0.0041		0.608548
LDpred-1000G-0.003	South Asian	Meta-analysis	7719.7	0.001	0	0.007	0.002	-0.118	0.005	-0.622	0.025	2.342e-132	0.004	0	0.002		0
LDpred-1000G-0.01	African	BMI	6399	0.0003	0.0005	0.002	0.004	-0.0317	0.0047	-0.239	0.035	1.534e-11	0.0061	0.0001	0.0064		0.000675091
LDpred-1000G-0.01	African	Height	6410	0.0001	0.0002	0	0.001	-0.0862	0.0101	-0.24	0.028	1.406e-17	0.0003	0	0.0053		1.20483e-09
LDpred-1000G-0.01	African	Monocyte Count	6119	0.0006	0.0005	0.003	0.003	-0.0386	0.0088	-0.225	0.051	1.153e-05	0.0047	0.0001	0.0057		0.0105835
LDpred-1000G-0.01	African	Red Blood Cell Count	6120	0.0035	0.0016	0.022	0.01	-0.0214	0.0065	-0.137	0.042	9.937e-04	0.0108	0.0003	0.0042		0.78441
LDpred-1000G-0.01	African	Systolic Blood Pressure	6128	0.0001	0.0002	0.001	0.002	-0.0235	0.0042	-0.222	0.04	2.203e-08	0.0035	0.0001	0.0037		0.00555892
LDpred-1000G-0.01	African	Total cholesterol	6080	0.0004	0.0007	0.004	0.007	-0.0518	0.0282	-0.5	0.272	6.623e-02	0.0034	0.0001	0.0039		0.233695
LDpred-1000G-0.01	African	Triglycerides	6066	0	0.0002	0	0.002	-0.0226	0.0062	-0.221	0.061	2.672e-04	-0.0009	0	0.0071		0.0272004
LDpred-1000G-0.01	African	Meta-analysis	6188.9	0.001	0	0.005	0.002	-0.042	0.003	-0.223	0.016	9.688e-45	0.004	0	0.002		0.0026998
LDpred-1000G-0.01	East Asian	BMI	916	0.0001	0.0007	0.001	0.005	-0.0599	0.0148	-0.452	0.112	5.181e-05	-0.0052	0.0002	0.0161		0.00117403
LDpred-1000G-0.01	East Asian	Height	916	0.0011	0.0022	0.003	0.006	-0.1581	0.0258	-0.44	0.072	8.904e-10	0.0017	0.0001	0.0195		0.0314151
LDpred-1000G-0.01	East Asian	Monocyte Count	894	0.0069	0.0046	0.04	0.027	-0.0599	0.0176	-0.349	0.103	6.655e-04	0.0136	0.0006	0.0174		0.603111
LDpred-1000G-0.01	East Asian	Red Blood Cell Count	885	0.0011	0.0017	0.007	0.011	-0.0796	0.0228	-0.508	0.146	4.808e-04	0.0111	0.0004	0.0165		0.185754
LDpred-1000G-0.01	East Asian	Systolic Blood Pressure	859	0.0011	0.003	0.01	0.028	-0.0688	0.018	-0.649	0.17	1.323e-04	0.0086	0.0004	0.0163		0.511044
LDpred-1000G-0.01	East Asian	Total cholesterol	877	0.0016	0.0035	0.015	0.034	-0.0793	0.0416	-0.765	0.402	5.662e-02	0.0048	0.0002	0.0145		0.779868
LDpred-1000G-0.01	East Asian	Triglycerides	868	0.0021	0.0035	0.021	0.034	-0.0666	0.0287	-0.651	0.281	2.031e-02	0.009	0.0003	0.0176		0.629269
LDpred-1000G-0.01	East Asian	Meta-analysis	887.9	0.002	0.001	0.014	0.009	-0.091	0.008	-0.489	0.047	8.137e-26	0.006	0	0.006		0.157299
LDpred-1000G-0.01	Non-British European	BMI	43328	0.0038	0.0009	0.029	0.007	-0.1288	0.0058	-0.971	0.044	2.946e-109	0.0219	0.0006	0.0014		1
LDpred-1000G-0.01	Non-British European	Height	43376	0.0063	0.001	0.018	0.003	-0.353	0.0177	-0.982	0.049	1.707e-88	0.0066	0	0.0026		1
LDpred-1000G-0.01	Non-British European	Monocyte Count	41863	0.0044	0.0014	0.026	0.008	-0.1671	0.02	-0.974	0.117	6.543e-17	0.015	0.0003	0.001		1
LDpred-1000G-0.01	Non-British European	Red Blood Cell Count	42065	0.0041	0.0015	0.026	0.01	-0.1525	0.0166	-0.974	0.106	4.049e-20	0.0165	0.0004	0.0015		1
LDpred-1000G-0.01	Non-British European	Systolic Blood Pressure	40059	0.0032	0.0011	0.03	0.01	-0.1028	0.0059	-0.97	0.056	5.451e-68	0.0255	0.0009	0.0014		1
LDpred-1000G-0.01	Non-British European	Total cholesterol	41214	0.0027	0.0018	0.026	0.017	-0.101	0.0273	-0.975	0.264	2.159e-04	0.0117	0.0002	0.0018		1
LDpred-1000G-0.01	Non-British European	Triglycerides	40890	0.004	0.0018	0.039	0.018	-0.0983	0.0213	-0.961	0.208	3.931e-06	0.0159	0.0004	0.0023		1
LDpred-1000G-0.01	Non-British European	Meta-analysis	41827.9	0.004	0.001	0.028	0.004	-0.178	0.005	-0.974	0.026	6.602e-303	0.016	0	0.001		1
LDpred-1000G-0.01	South Asian	BMI	7911	0	0.0001	0	0.001	-0.082	0.0082	-0.618	0.062	1.524e-23	-0.0008	0	0.0048		2.71194e-05
LDpred-1000G-0.01	South Asian	Height	7921	0.0036	0.0015	0.01	0.004	-0.2209	0.0152	-0.615	0.042	7.498e-48	0.0035	0	0.0056		0.134214
LDpred-1000G-0.01	South Asian	Monocyte Count	7718	0.0035	0.0014	0.02	0.008	-0.1186	0.014	-0.691	0.082	2.424e-17	0.011	0.0002	0.0026		0.64942
LDpred-1000G-0.01	South Asian	Red Blood Cell Count	7707	0.0024	0.0013	0.015	0.008	-0.0893	0.011	-0.57	0.07	4.732e-16	0.0121	0.0002	0.0049		0.39175
LDpred-1000G-0.01	South Asian	Systolic Blood Pressure	7573	0.0007	0.0005	0.007	0.005	-0.0685	0.006	-0.646	0.057	3.452e-30	0.0096	0.0002	0.0037		0.0385447
LDpred-1000G-0.01	South Asian	Total cholesterol	7655	0.0008	0.0008	0.008	0.008	-0.0466	0.0135	-0.45	0.13	5.568e-04	0.0048	0.0001	0.0045		0.334756
LDpred-1000G-0.01	South Asian	Triglycerides	7553	0.0025	0.0018	0.024	0.018	-0.0873	0.0337	-0.853	0.329	9.584e-03	0.0106	0.0002	0.0042		0.55569
LDpred-1000G-0.01	South Asian	Meta-analysis	7719.7	0.002	0	0.012	0.003	-0.117	0.005	-0.619	0.025	8.067e-132	0.007	0	0.002		0.0455003
LDpred-1000G-0.03	African	BMI	6399	0.0027	0.0009	0.02	0.007	-0.0293	0.0046	-0.221	0.035	1.896e-10	0.0294	0.001	0.0065		0.0199959
LDpred-1000G-0.03	African	Height	6410	0.0005	0.0006	0.001	0.002	-0.0857	0.0102	-0.239	0.028	4.391e-17	0.0022	0	0.0053		3.41429e-17
LDpred-1000G-0.03	African	Monocyte Count	6119	0.0016	0.0015	0.009	0.009	-0.0375	0.0088	-0.219	0.051	2.032e-05	0.0126	0.0002	0.0057		0.00102673
LDpred-1000G-0.03	African	Red Blood Cell Count	6120	0.0025	0.002	0.016	0.013	-0.0223	0.0063	-0.142	0.04	4.006e-04	0.0185	0.0003	0.0042		0.00969001
LDpred-1000G-0.03	African	Systolic Blood Pressure	6128	0.0012	0.0014	0.011	0.013	-0.0224	0.0041	-0.211	0.039	4.671e-08	0.022	0.001	0.0038		0.000336275
LDpred-1000G-0.03	African	Total cholesterol	6080	0.001	0.0014	0.01	0.014	-0.0513	0.0284	-0.495	0.274	7.087e-02	0.0091	0.0001	0.004		0.251038
LDpred-1000G-0.03	African	Triglycerides	6066	0.0019	0.0007	0.019	0.007	-0.0208	0.0062	-0.203	0.061	7.941e-04	0.0159	0.0002	0.0072		0.000584642
LDpred-1000G-0.03	African	Meta-analysis	6188.9	0.002	0	0.012	0.004	-0.041	0.003	-0.216	0.016	1.137e-42	0.016	0	0.002		6.38178e-14
LDpred-1000G-0.03	East Asian	BMI	916	0.0072	0.0071	0.054	0.054	-0.0528	0.0159	-0.398	0.12	8.977e-04	0.0545	0.0016	0.0168		0.135592
LDpred-1000G-0.03	East Asian	Height	916	0.0089	0.0061	0.025	0.017	-0.1504	0.0265	-0.419	0.074	1.383e-08	0.0084	0.0003	0.02		0.282898
LDpred-1000G-0.03	East Asian	Monocyte Count	894	0.0091	0.0148	0.053	0.086	-0.0577	0.0226	-0.336	0.132	1.068e-02	0.0421	0.0009	0.0179		0.489018
LDpred-1000G-0.03	East Asian	Red Blood Cell Count	885	0.0073	0.004	0.047	0.026	-0.0735	0.0226	-0.469	0.144	1.145e-03	0.0456	0.0019	0.0173		0.221682
LDpred-1000G-0.03	East Asian	Systolic Blood Pressure	859	0.0111	0.0068	0.105	0.064	-0.0589	0.0184	-0.556	0.174	1.369e-03	0.1025	0.0062	0.0166		0.097727
LDpred-1000G-0.03	East Asian	Total cholesterol	877	0.0023	0.0026	0.022	0.025	-0.0786	0.0413	-0.759	0.399	5.702e-02	0.0096	0.0002	0.0146		0.528864
LDpred-1000G-0.03	East Asian	Triglycerides	868	0.0044	0.0047	0.043	0.046	-0.0643	0.0283	-0.629	0.277	2.308e-02	0.0237	0.0006	0.0177		0.11306
LDpred-1000G-0.03	East Asian	Meta-analysis	887.9	0.007	0.003	0.05	0.019	-0.085	0.009	-0.454	0.049	3.094e-20	0.041	0.001	0.007		0.00554567
LDpred-1000G-0.03	Non-British European	BMI	43328	0.0249	0.0095	0.188	0.072	-0.1077	0.0114	-0.812	0.086	3.475e-21	0.1494	0.0015	0.002		1
LDpred-1000G-0.03	Non-British European	Height	43376	0.0157	0.0017	0.044	0.005	-0.3436	0.0178	-0.956	0.05	5.032e-83	0.0186	0.0001	0.0027		1
LDpred-1000G-0.03	Non-British European	Monocyte Count	41863	0.02	0.0054	0.117	0.031	-0.1516	0.0202	-0.883	0.118	6.145e-14	0.074	0.0021	0.0015		1
LDpred-1000G-0.03	Non-British European	Red Blood Cell Count	42065	0.0143	0.0041	0.091	0.026	-0.1424	0.0158	-0.909	0.101	2.011e-19	0.0642	0.0014	0.0017		1
LDpred-1000G-0.03	Non-British European	Systolic Blood Pressure	40059	0.0275	0.0072	0.259	0.068	-0.0785	0.0091	-0.741	0.086	6.333e-18	0.2276	0.0158	0.002		1
LDpred-1000G-0.03	Non-British European	Total cholesterol	41214	0.0048	0.003	0.046	0.029	-0.0988	0.0278	-0.954	0.268	3.795e-04	0.0269	0.0004	0.0019		1
LDpred-1000G-0.03	Non-British European	Triglycerides	40890	0.0135	0.0033	0.132	0.032	-0.0888	0.0212	-0.868	0.207	2.806e-05	0.0694	0.0007	0.0025		1
LDpred-1000G-0.03	Non-British European	Meta-analysis	41827.9	0.017	0.002	0.125	0.016	-0.162	0.005	-0.856	0.033	4.435e-147	0.09	0.002	0.001		1
LDpred-1000G-0.03	South Asian	BMI	7911	0.0071	0.0064	0.054	0.048	-0.0749	0.0103	-0.565	0.078	3.546e-13	0.0629	0.0005	0.0051		0.120197
LDpred-1000G-0.03	South Asian	Height	7921	0.0065	0.002	0.018	0.006	-0.218	0.0153	-0.607	0.043	4.589e-46	0.0104	0.0002	0.0057		0.000456743
LDpred-1000G-0.03	South Asian	Monocyte Count	7718	0.0045	0.0036	0.026	0.021	-0.1175	0.0141	-0.685	0.082	7.860e-17	0.0325	0.0007	0.0027		0.0169269
LDpred-1000G-0.03	South Asian	Red Blood Cell Count	7707	0.0041	0.0025	0.026	0.016	-0.0876	0.0105	-0.559	0.067	7.252e-17	0.0314	0.0005	0.0049		0.0336636
LDpred-1000G-0.03	South Asian	Systolic Blood Pressure	7573	0.0139	0.0035	0.131	0.033	-0.0552	0.0068	-0.521	0.064	4.753e-16	0.1463	0.0078	0.0045		0.0893558
LDpred-1000G-0.03	South Asian	Total cholesterol	7655	0.0006	0.0007	0.006	0.007	-0.0468	0.0135	-0.452	0.13	5.270e-04	0.0065	0.0001	0.0045		0.172764
LDpred-1000G-0.03	South Asian	Triglycerides	7553	0.0093	0.0046	0.091	0.045	-0.0805	0.0338	-0.787	0.33	1.723e-02	0.0534	0.001	0.0046		0.458158
LDpred-1000G-0.03	South Asian	Meta-analysis	7719.7	0.007	0.001	0.05	0.011	-0.112	0.005	-0.58	0.027	3.843e-104	0.049	0.001	0.002		7.74422e-06
LDpred-1000G-0.1	African	BMI	6399	0.0139	0.0059	0.105	0.044	-0.018	0.0072	-0.136	0.054	1.242e-02	0.183	0.0023	0.0068		1.63599e-09
LDpred-1000G-0.1	African	Height	6410	0.0034	0.0017	0.009	0.005	-0.0828	0.0101	-0.23	0.028	2.444e-16	0.0173	0.0003	0.0054		3.95411e-09
LDpred-1000G-0.1	African	Monocyte Count	6119	0.0167	0.0065	0.097	0.038	-0.0224	0.0073	-0.131	0.043	2.151e-03	0.3056	0.0055	0.0064		3.20417e-09
LDpred-1000G-0.1	African	Red Blood Cell Count	6120	0.0066	0.0033	0.042	0.021	-0.0182	0.0071	-0.116	0.045	1.037e-02	0.1238	0.0023	0.0044		0.000151967
LDpred-1000G-0.1	African	Systolic Blood Pressure	6128	0.0099	0.0048	0.093	0.045	-0.0137	0.0053	-0.129	0.05	9.741e-03	0.2887	0.0068	0.0044		1.29191e-18
LDpred-1000G-0.1	African	Total cholesterol	6080	0.0083	0.0117	0.08	0.113	-0.0439	0.0267	-0.424	0.258	1.001e-01	0.1682	0.0257	0.0045		0.07962
LDpred-1000G-0.1	African	Triglycerides	6066	0.0087	0.0044	0.085	0.043	-0.014	0.0076	-0.137	0.074	6.546e-02	0.129	0.0026	0.0074		0.00394727
LDpred-1000G-0.1	African	Meta-analysis	6188.9	0.01	0.002	0.073	0.02	-0.033	0.003	-0.16	0.018	1.596e-18	0.174	0.004	0.002		5.81515e-27
LDpred-1000G-0.1	East Asian	BMI	916	0.0326	0.0142	0.246	0.107	-0.0274	0.0174	-0.207	0.131	1.153e-01	0.2882	0.0142	0.0187		0.000593792
LDpred-1000G-0.1	East Asian	Height	916	0.0143	0.0078	0.04	0.022	-0.145	0.0263	-0.404	0.073	3.522e-08	0.0395	0.0014	0.0203		0.000455758
LDpred-1000G-0.1	East Asian	Monocyte Count	894	0.0385	0.0171	0.224	0.1	-0.0283	0.0204	-0.165	0.119	1.654e-01	0.4566	0.0157	0.0214		0.000462987
LDpred-1000G-0.1	East Asian	Red Blood Cell Count	885	0.037	0.0165	0.236	0.105	-0.0438	0.0299	-0.28	0.191	1.430e-01	0.297	0.0084	0.0186		0.0939194
LDpred-1000G-0.1	East Asian	Systolic Blood Pressure	859	0.0487	0.0141	0.459	0.133	-0.0213	0.0197	-0.201	0.186	2.796e-01	0.5833	0.0237	0.0201		0.0275314
LDpred-1000G-0.1	East Asian	Total cholesterol	877	0.0118	0.0266	0.114	0.257	-0.069	0.0392	-0.666	0.378	7.837e-02	0.1656	0.0052	0.0159		0.294186
LDpred-1000G-0.1	East Asian	Triglycerides	868	0.0386	0.0246	0.377	0.24	-0.0301	0.0248	-0.294	0.242	2.249e-01	0.3677	0.0129	0.021		0.373356
LDpred-1000G-0.1	East Asian	Meta-analysis	887.9	0.032	0.007	0.242	0.06	-0.063	0.009	-0.29	0.05	9.395e-09	0.314	0.005	0.007		6.0567e-07
LDpred-1000G-0.1	Non-British European	BMI	43328	0.0978	0.0126	0.738	0.095	-0.0349	0.0128	-0.263	0.097	6.400e-03	0.6517	0.0134	0.0029		1
LDpred-1000G-0.1	Non-British European	Height	43376	0.055	0.0086	0.153	0.024	-0.3043	0.0194	-0.847	0.054	1.899e-55	0.1076	0.0023	0.0031		1
LDpred-1000G-0.1	Non-British European	Monocyte Count	41863	0.1217	0.0165	0.709	0.096	-0.0499	0.0202	-0.291	0.118	1.350e-02	0.6617	0.0047	0.0031		1
LDpred-1000G-0.1	Non-British European	Red Blood Cell Count	42065	0.0789	0.0188	0.504	0.12	-0.0777	0.0262	-0.496	0.167	3.020e-03	0.4232	0.0029	0.0028		1
LDpred-1000G-0.1	Non-British European	Systolic Blood Pressure	40059	0.0832	0.0068	0.785	0.064	-0.0228	0.0068	-0.215	0.064	7.996e-04	0.7318	0.0108	0.0029		1
LDpred-1000G-0.1	Non-British European	Total cholesterol	41214	0.0452	0.0175	0.436	0.169	-0.0584	0.0258	-0.564	0.249	2.360e-02	0.4189	0.0024	0.0026		1
LDpred-1000G-0.1	Non-British European	Triglycerides	40890	0.0666	0.0196	0.651	0.192	-0.0356	0.0193	-0.348	0.189	6.510e-02	0.5052	0.0023	0.0031		1
LDpred-1000G-0.1	Non-British European	Meta-analysis	41827.9	0.078	0.006	0.568	0.046	-0.101	0.006	-0.432	0.035	4.859e-35	0.5	0.003	0.001		1
LDpred-1000G-0.1	South Asian	BMI	7911	0.0592	0.0108	0.446	0.081	-0.0228	0.0107	-0.172	0.081	3.310e-02	0.406	0.0113	0.0067		0.0200198
LDpred-1000G-0.1	South Asian	Height	7921	0.0278	0.0055	0.077	0.015	-0.1967	0.0156	-0.547	0.043	1.884e-36	0.0596	0.001	0.0063		0.0077105
LDpred-1000G-0.1	South Asian	Monocyte Count	7718	0.0796	0.0119	0.464	0.069	-0.0425	0.0141	-0.248	0.082	2.577e-03	0.5679	0.0101	0.0064		0.0385037
LDpred-1000G-0.1	South Asian	Red Blood Cell Count	7707	0.0386	0.012	0.246	0.077	-0.0531	0.0159	-0.339	0.102	8.389e-04	0.3049	0.005	0.0061		0.0707775
LDpred-1000G-0.1	South Asian	Systolic Blood Pressure	7573	0.047	0.0083	0.443	0.078	-0.0221	0.0086	-0.208	0.081	1.018e-02	0.5563	0.0112	0.0058		0.000741487
LDpred-1000G-0.1	South Asian	Total cholesterol	7655	0.0152	0.006	0.147	0.058	-0.0322	0.0133	-0.311	0.128	1.548e-02	0.223	0.0054	0.0051		0.104884
LDpred-1000G-0.1	South Asian	Triglycerides	7553	0.0542	0.0255	0.53	0.249	-0.0356	0.0206	-0.348	0.201	8.396e-02	0.474	0.0066	0.0062		0.699834
LDpred-1000G-0.1	South Asian	Meta-analysis	7719.7	0.046	0.005	0.336	0.043	-0.074	0.005	-0.325	0.029	9.287e-29	0.37	0.003	0.002		4.18213e-05
LDpred-1000G-0.3	African	BMI	6399	0.0286	0.0048	0.216	0.036	-0.0033	0.0046	-0.025	0.035	4.731e-01	0.506	0.0141	0.0072		1.20235e-27
LDpred-1000G-0.3	African	Height	6410	0.0161	0.0053	0.045	0.015	-0.0701	0.0103	-0.195	0.029	1.005e-11	0.0838	0.0024	0.006		5.95173e-11
LDpred-1000G-0.3	African	Monocyte Count	6119	0.0231	0.0061	0.135	0.036	-0.0161	0.0065	-0.094	0.038	1.325e-02	0.5243	0.0155	0.0066		9.4387e-10
LDpred-1000G-0.3	African	Red Blood Cell Count	6120	0.0178	0.0042	0.114	0.027	-0.007	0.0063	-0.045	0.04	2.665e-01	0.3837	0.0112	0.0051		7.05008e-11
LDpred-1000G-0.3	African	Systolic Blood Pressure	6128	0.0154	0.0039	0.145	0.037	-0.0081	0.0039	-0.076	0.037	3.781e-02	0.4649	0.0117	0.0048		2.0318e-29
LDpred-1000G-0.3	African	Total cholesterol	6080	0.0219	0.0135	0.211	0.13	-0.0304	0.0191	-0.293	0.184	1.115e-01	0.5351	0.0303	0.0052		0.141873
LDpred-1000G-0.3	African	Triglycerides	6066	0.0124	0.0051	0.121	0.05	-0.0103	0.0076	-0.101	0.074	1.753e-01	0.2519	0.0035	0.0074		0.00029829
LDpred-1000G-0.3	African	Meta-analysis	6188.9	0.019	0.003	0.141	0.022	-0.023	0.003	-0.1	0.015	4.382e-11	0.393	0.006	0.002		4.84641e-41
LDpred-1000G-0.3	East Asian	BMI	916	0.0476	0.0136	0.359	0.103	-0.0124	0.0146	-0.094	0.11	3.957e-01	0.5337	0.015	0.0196		7.11696e-06
LDpred-1000G-0.3	East Asian	Height	916	0.042	0.0141	0.117	0.039	-0.1172	0.0269	-0.326	0.075	1.319e-05	0.1605	0.0069	0.0224		9.82108e-07
LDpred-1000G-0.3	East Asian	Monocyte Count	894	0.0511	0.0161	0.298	0.094	-0.0157	0.016	-0.091	0.093	3.265e-01	0.6586	0.0227	0.0209		0.000758447
LDpred-1000G-0.3	East Asian	Red Blood Cell Count	885	0.0521	0.019	0.333	0.121	-0.0286	0.0294	-0.183	0.188	3.307e-01	0.6852	0.0273	0.0191		0.00613633
LDpred-1000G-0.3	East Asian	Systolic Blood Pressure	859	0.0566	0.0148	0.534	0.14	-0.0134	0.0157	-0.126	0.148	3.934e-01	0.7486	0.0288	0.0203		0.0413589
LDpred-1000G-0.3	East Asian	Total cholesterol	877	0.0334	0.0225	0.322	0.217	-0.0474	0.0267	-0.458	0.258	7.585e-02	0.601	0.0257	0.018		0.417274
LDpred-1000G-0.3	East Asian	Triglycerides	868	0.0593	0.0223	0.58	0.218	-0.0093	0.0328	-0.091	0.321	7.768e-01	0.6472	0.028	0.0216		0.552141
LDpred-1000G-0.3	East Asian	Meta-analysis	887.9	0.049	0.007	0.363	0.055	-0.045	0.009	-0.189	0.046	4.528e-05	0.576	0.009	0.008		7.62017e-11
LDpred-1000G-0.3	Non-British European	BMI	43328	0.1149	0.0063	0.867	0.048	-0.0177	0.0059	-0.133	0.044	2.700e-03	0.8121	0.0051	0.003		1
LDpred-1000G-0.3	Non-British European	Height	43376	0.1808	0.0246	0.503	0.068	-0.1785	0.0298	-0.497	0.083	2.099e-09	0.4084	0.0126	0.0037		1
LDpred-1000G-0.3	Non-British European	Monocyte Count	41863	0.1273	0.0159	0.742	0.093	-0.0443	0.0123	-0.258	0.072	3.162e-04	0.8315	0.0076	0.0031		1
LDpred-1000G-0.3	Non-British European	Red Blood Cell Count	42065	0.1181	0.0148	0.754	0.095	-0.0385	0.0213	-0.246	0.136	7.068e-02	0.7589	0.0053	0.0031		1
LDpred-1000G-0.3	Non-British European	Systolic Blood Pressure	40059	0.0886	0.0052	0.836	0.049	-0.0174	0.0043	-0.164	0.041	5.199e-05	0.8341	0.0088	0.0029		1
LDpred-1000G-0.3	Non-British European	Total cholesterol	41214	0.0582	0.0207	0.562	0.2	-0.0454	0.0205	-0.438	0.198	2.679e-02	0.7265	0.0054	0.0028		1
LDpred-1000G-0.3	Non-British European	Triglycerides	40890	0.0759	0.0168	0.742	0.164	-0.0264	0.0253	-0.258	0.247	2.967e-01	0.6708	0.004	0.0031		1
LDpred-1000G-0.3	Non-British European	Meta-analysis	41827.9	0.109	0.006	0.715	0.044	-0.061	0.007	-0.267	0.029	6.966e-21	0.72	0.003	0.001		1
LDpred-1000G-0.3	South Asian	BMI	7911	0.0729	0.0078	0.55	0.059	-0.0091	0.0074	-0.069	0.056	2.188e-01	0.5838	0.0123	0.007		2.80293e-05
LDpred-1000G-0.3	South Asian	Height	7921	0.0748	0.0182	0.208	0.051	-0.1496	0.0233	-0.416	0.065	1.357e-10	0.215	0.0075	0.0074		0.000532249
LDpred-1000G-0.3	South Asian	Monocyte Count	7718	0.09	0.0117	0.524	0.068	-0.0321	0.0112	-0.187	0.065	4.156e-03	0.7508	0.0196	0.0067		0.0588268
LDpred-1000G-0.3	South Asian	Red Blood Cell Count	7707	0.0633	0.0109	0.404	0.07	-0.0284	0.0138	-0.181	0.088	3.959e-02	0.6468	0.0103	0.0068		0.00286944
LDpred-1000G-0.3	South Asian	Systolic Blood Pressure	7573	0.0556	0.0055	0.525	0.052	-0.0135	0.0053	-0.127	0.05	1.086e-02	0.6911	0.0173	0.006		1.30134e-05
LDpred-1000G-0.3	South Asian	Total cholesterol	7655	0.0205	0.0101	0.198	0.097	-0.027	0.0118	-0.261	0.114	2.213e-02	0.4365	0.0055	0.0053		0.10167
LDpred-1000G-0.3	South Asian	Triglycerides	7553	0.0543	0.0239	0.531	0.234	-0.0355	0.0401	-0.347	0.392	3.760e-01	0.6251	0.0074	0.0062		0.459679
LDpred-1000G-0.3	South Asian	Meta-analysis	7719.7	0.062	0.005	0.42	0.041	-0.053	0.006	-0.223	0.028	7.933e-16	0.564	0.005	0.002		1.76876e-09
LDpred-1000G-1.0	African	BMI	6399	0.0267	0.0051	0.201	0.038	-0.0053	0.0051	-0.04	0.038	2.987e-01	0.4818	0.0177	0.0072		4.52612e-17
LDpred-1000G-1.0	African	Height	6410	0.0458	0.0093	0.127	0.026	-0.0404	0.0109	-0.112	0.03	2.102e-04	0.3081	0.0083	0.0069		1.26901e-27
LDpred-1000G-1.0	African	Monocyte Count	6119	0.0133	0.0055	0.078	0.032	-0.0259	0.0086	-0.151	0.05	2.599e-03	0.4364	0.0206	0.0062		3.91177e-08
LDpred-1000G-1.0	African	Red Blood Cell Count	6120	0.0126	0.0038	0.08	0.024	-0.0123	0.0065	-0.079	0.042	5.845e-02	0.3515	0.0125	0.0048		1.59626e-12
LDpred-1000G-1.0	African	Systolic Blood Pressure	6128	0.0089	0.0058	0.084	0.055	-0.0147	0.006	-0.139	0.057	1.429e-02	0.3263	0.0078	0.0044		6.16287e-12
LDpred-1000G-1.0	African	Total cholesterol	6080	0.0104	0.0057	0.1	0.055	-0.0419	0.0243	-0.404	0.235	8.466e-02	0.5616	0.0291	0.0046		0.00452216
LDpred-1000G-1.0	African	Triglycerides	6066	0.0122	0.0047	0.119	0.046	-0.0104	0.007	-0.102	0.068	1.374e-01	0.3021	0.006	0.0075		0.000360176
LDpred-1000G-1.0	African	Meta-analysis	6188.9	0.019	0.002	0.113	0.016	-0.02	0.003	-0.109	0.017	3.628e-10	0.395	0.006	0.002		7.96011e-67
LDpred-1000G-1.0	East Asian	BMI	916	0.0453	0.0143	0.342	0.108	-0.0148	0.0158	-0.112	0.119	3.489e-01	0.5312	0.0325	0.0195		0.000149739
LDpred-1000G-1.0	East Asian	Height	916	0.0814	0.0267	0.227	0.074	-0.0779	0.0321	-0.217	0.089	1.523e-02	0.3687	0.0129	0.0231		7.1593e-09
LDpred-1000G-1.0	East Asian	Monocyte Count	894	0.0261	0.0132	0.152	0.077	-0.0406	0.017	-0.237	0.099	1.693e-02	0.483	0.0295	0.0189		0.000232639
LDpred-1000G-1.0	East Asian	Red Blood Cell Count	885	0.0458	0.0188	0.292	0.12	-0.0349	0.0285	-0.223	0.182	2.207e-01	0.7429	0.0257	0.0189		0.00624944
LDpred-1000G-1.0	East Asian	Systolic Blood Pressure	859	0.0467	0.0136	0.441	0.128	-0.0233	0.0164	-0.22	0.155	1.554e-01	0.6685	0.0223	0.0196		0.0524491
LDpred-1000G-1.0	East Asian	Total cholesterol	877	0.0167	0.0108	0.161	0.104	-0.0642	0.0347	-0.62	0.335	6.429e-02	0.5606	0.0148	0.0165		0.035424
LDpred-1000G-1.0	East Asian	Triglycerides	868	0.0419	0.0183	0.41	0.179	-0.0267	0.0291	-0.261	0.284	3.589e-01	0.6346	0.0327	0.0206		0.274852
LDpred-1000G-1.0	East Asian	Meta-analysis	887.9	0.043	0.007	0.289	0.044	-0.044	0.01	-0.227	0.049	2.985e-06	0.57	0.01	0.007		1.04813e-15
LDpred-1000G-1.0	Non-British European	BMI	43328	0.1078	0.0082	0.813	0.062	-0.0249	0.0076	-0.188	0.057	1.052e-03	0.7966	0.0148	0.003		1
LDpred-1000G-1.0	Non-British European	Height	43376	0.2684	0.0182	0.747	0.051	-0.0909	0.0187	-0.253	0.052	1.168e-06	0.6924	0.0049	0.0037		1
LDpred-1000G-1.0	Non-British European	Monocyte Count	41863	0.098	0.0144	0.571	0.084	-0.0736	0.0131	-0.429	0.076	1.928e-08	0.7712	0.032	0.0029		1
LDpred-1000G-1.0	Non-British European	Red Blood Cell Count	42065	0.1083	0.013	0.692	0.083	-0.0483	0.0196	-0.308	0.125	1.373e-02	0.8007	0.0067	0.0031		1
LDpred-1000G-1.0	Non-British European	Systolic Blood Pressure	40059	0.0774	0.0081	0.73	0.076	-0.0286	0.0075	-0.27	0.071	1.371e-04	0.7841	0.0443	0.0028		1
LDpred-1000G-1.0	Non-British European	Total cholesterol	41214	0.0549	0.0146	0.53	0.141	-0.0487	0.0167	-0.47	0.161	3.544e-03	0.9408	0.0064	0.0027		1
LDpred-1000G-1.0	Non-British European	Triglycerides	40890	0.0676	0.0148	0.661	0.145	-0.0347	0.0234	-0.339	0.229	1.381e-01	0.7111	0.008	0.0031		1
LDpred-1000G-1.0	Non-British European	Meta-analysis	41827.9	0.112	0.005	0.678	0.037	-0.05	0.005	-0.277	0.028	1.718e-23	0.785	0.008	0.001		1
LDpred-1000G-1.0	South Asian	BMI	7911	0.0642	0.0085	0.484	0.064	-0.0178	0.0082	-0.134	0.062	2.995e-02	0.546	0.0149	0.0068		0.000222845
LDpred-1000G-1.0	South Asian	Height	7921	0.1481	0.0214	0.412	0.06	-0.0764	0.0222	-0.213	0.062	5.786e-04	0.4847	0.0101	0.0082		1.85012e-05
LDpred-1000G-1.0	South Asian	Monocyte Count	7718	0.0672	0.0123	0.392	0.072	-0.0549	0.0144	-0.32	0.084	1.376e-04	0.6831	0.0255	0.0059		0.103874
LDpred-1000G-1.0	South Asian	Red Blood Cell Count	7707	0.0586	0.0087	0.374	0.056	-0.0331	0.0117	-0.211	0.075	4.668e-03	0.687	0.0105	0.0067		0.0014869
LDpred-1000G-1.0	South Asian	Systolic Blood Pressure	7573	0.0452	0.0081	0.426	0.076	-0.0239	0.0083	-0.225	0.078	3.983e-03	0.6157	0.02	0.0058		0.00493927
LDpred-1000G-1.0	South Asian	Total cholesterol	7655	0.0198	0.0054	0.191	0.052	-0.0276	0.0109	-0.266	0.105	1.134e-02	0.5779	0.009	0.0052		0.0241444
LDpred-1000G-1.0	South Asian	Triglycerides	7553	0.0467	0.019	0.457	0.186	-0.0431	0.037	-0.421	0.362	2.441e-01	0.663	0.021	0.006		0.385506
LDpred-1000G-1.0	South Asian	Meta-analysis	7719.7	0.064	0.005	0.391	0.035	-0.042	0.006	-0.226	0.029	5.341e-15	0.608	0.006	0.002		1.13521e-11
LDpred-1000G-Cheat	African	BMI	6399	0.0319	0.0051	0.241	0.038	-0.0001	0.0042	-0.001	0.032	9.810e-01	0.5727	0.0166	0.0073		2.1845e-32
LDpred-1000G-Cheat	African	Height	6410	0.0563	0.0076	0.157	0.021	-0.03	0.0088	-0.083	0.024	6.518e-04	0.3557	0.0144	0.0073		1.63273e-45
LDpred-1000G-Cheat	African	Monocyte Count	6119	0.0231	0.0061	0.135	0.036	-0.0161	0.0065	-0.094	0.038	1.325e-02	0.5243	0.0155	0.0066		9.4387e-10
LDpred-1000G-Cheat	African	Red Blood Cell Count	6120	0.0178	0.0042	0.114	0.027	-0.007	0.0063	-0.045	0.04	2.665e-01	0.3837	0.0112	0.0051		7.05008e-11
LDpred-1000G-Cheat	African	Systolic Blood Pressure	6128	0.0154	0.0039	0.145	0.037	-0.0081	0.0039	-0.076	0.037	3.781e-02	0.4649	0.0117	0.0048		2.0318e-29
LDpred-1000G-Cheat	African	Total cholesterol	6080	0.0219	0.0135	0.211	0.13	-0.0304	0.0191	-0.293	0.184	1.115e-01	0.5351	0.0303	0.0052		0.102959
LDpred-1000G-Cheat	African	Triglycerides	6066	0.0161	0.0051	0.157	0.05	-0.0066	0.0071	-0.065	0.069	3.526e-01	0.3407	0.0059	0.0076		0.000659127
LDpred-1000G-Cheat	African	Meta-analysis	6188.9	0.026	0.003	0.166	0.022	-0.013	0.003	-0.065	0.014	4.872e-06	0.454	0.006	0.002		2.1738e-63
LDpred-1000G-Cheat	East Asian	BMI	916	0.0481	0.014	0.363	0.106	-0.0119	0.0148	-0.09	0.112	4.214e-01	0.5758	0.0169	0.0193		5.17692e-06
LDpred-1000G-Cheat	East Asian	Height	916	0.0967	0.0198	0.269	0.055	-0.0625	0.0232	-0.174	0.065	7.061e-03	0.4462	0.0169	0.0237		1.04049e-14
LDpred-1000G-Cheat	East Asian	Monocyte Count	894	0.0511	0.0161	0.298	0.094	-0.0157	0.016	-0.091	0.093	3.265e-01	0.6586	0.0227	0.0209		0.000758447
LDpred-1000G-Cheat	East Asian	Red Blood Cell Count	885	0.0521	0.019	0.333	0.121	-0.0286	0.0294	-0.183	0.188	3.307e-01	0.6852	0.0273	0.0191		0.00613633
LDpred-1000G-Cheat	East Asian	Systolic Blood Pressure	859	0.0567	0.0145	0.535	0.137	-0.0132	0.0161	-0.125	0.152	4.123e-01	0.7663	0.0249	0.0202		0.0383718
LDpred-1000G-Cheat	East Asian	Total cholesterol	877	0.0334	0.0225	0.322	0.217	-0.0474	0.0267	-0.458	0.258	7.585e-02	0.601	0.0257	0.018		0.386328
LDpred-1000G-Cheat	East Asian	Triglycerides	868	0.0593	0.0223	0.58	0.218	-0.0093	0.0328	-0.091	0.321	7.768e-01	0.6472	0.028	0.0216		0.552141
LDpred-1000G-Cheat	East Asian	Meta-analysis	887.9	0.057	0.007	0.386	0.056	-0.03	0.008	-0.147	0.046	1.268e-03	0.626	0.009	0.008		6.77601e-15
LDpred-1000G-Cheat	Non-British European	BMI	43328	0.1157	0.0049	0.873	0.037	-0.017	0.0043	-0.128	0.032	7.702e-05	0.8221	0.0052	0.003		1
LDpred-1000G-Cheat	Non-British European	Height	43376	0.2856	0.0143	0.795	0.04	-0.0738	0.0129	-0.205	0.036	1.059e-08	0.7144	0.0055	0.0037		1
LDpred-1000G-Cheat	Non-British European	Monocyte Count	41863	0.1273	0.0159	0.742	0.093	-0.0443	0.0123	-0.258	0.072	3.162e-04	0.8315	0.0076	0.0031		1
LDpred-1000G-Cheat	Non-British European	Red Blood Cell Count	42065	0.1181	0.0148	0.754	0.095	-0.0385	0.0213	-0.246	0.136	7.068e-02	0.7589	0.0053	0.0031		1
LDpred-1000G-Cheat	Non-British European	Systolic Blood Pressure	40059	0.0886	0.0052	0.836	0.049	-0.0174	0.0043	-0.164	0.041	5.199e-05	0.8341	0.0088	0.0029		1
LDpred-1000G-Cheat	Non-British European	Total cholesterol	41214	0.0582	0.0177	0.562	0.171	-0.0454	0.0159	-0.438	0.153	4.299e-03	0.9355	0.0054	0.0027		1
LDpred-1000G-Cheat	Non-British European	Triglycerides	40890	0.0759	0.0168	0.742	0.164	-0.0264	0.0253	-0.258	0.247	2.967e-01	0.6708	0.004	0.0031		1
LDpred-1000G-Cheat	Non-British European	Meta-analysis	41827.9	0.124	0.005	0.758	0.04	-0.037	0.004	-0.199	0.023	3.483e-18	0.795	0.002	0.001		1
LDpred-1000G-Cheat	South Asian	BMI	7911	0.0731	0.0069	0.551	0.052	-0.0089	0.0067	-0.067	0.051	1.841e-01	0.5811	0.0138	0.0071		4.80954e-07
LDpred-1000G-Cheat	South Asian	Height	7921	0.1718	0.0124	0.478	0.035	-0.0527	0.0112	-0.147	0.031	2.534e-06	0.5544	0.0094	0.0085		1.82776e-09
LDpred-1000G-Cheat	South Asian	Monocyte Count	7718	0.09	0.0117	0.524	0.068	-0.0321	0.0112	-0.187	0.065	4.156e-03	0.7508	0.0196	0.0067		0.0588268
LDpred-1000G-Cheat	South Asian	Red Blood Cell Count	7707	0.0633	0.0109	0.404	0.07	-0.0284	0.0138	-0.181	0.088	3.959e-02	0.6468	0.0103	0.0068		0.00286944
LDpred-1000G-Cheat	South Asian	Systolic Blood Pressure	7573	0.0556	0.0055	0.525	0.052	-0.0135	0.0053	-0.127	0.05	1.086e-02	0.6911	0.0173	0.006		1.30134e-05
LDpred-1000G-Cheat	South Asian	Total cholesterol	7655	0.0242	0.0074	0.234	0.071	-0.0232	0.0096	-0.224	0.093	1.566e-02	0.6475	0.0095	0.0054		0.0763527
LDpred-1000G-Cheat	South Asian	Triglycerides	7553	0.0543	0.0239	0.531	0.234	-0.0355	0.0401	-0.347	0.392	3.760e-01	0.6251	0.0074	0.0062		0.459679
LDpred-1000G-Cheat	South Asian	Meta-analysis	7719.7	0.076	0.005	0.464	0.039	-0.029	0.004	-0.153	0.024	1.316e-10	0.642	0.005	0.003		1.13521e-11
LDpred-1000G-inf	African	BMI	6399	0.0319	0.0051	0.241	0.038	-0.0001	0.0042	-0.001	0.032	9.810e-01	0.5727	0.0166	0.0073		2.1845e-32
LDpred-1000G-inf	African	Height	6410	0.0563	0.0076	0.157	0.021	-0.03	0.0088	-0.083	0.024	6.518e-04	0.3557	0.0144	0.0073		1.63273e-45
LDpred-1000G-inf	African	Monocyte Count	6119	0.0208	0.0047	0.121	0.027	-0.0184	0.0073	-0.107	0.043	1.172e-02	0.5747	0.0253	0.0065		1.43157e-09
LDpred-1000G-inf	African	Red Blood Cell Count	6120	0.0165	0.0037	0.105	0.024	-0.0083	0.006	-0.053	0.038	1.666e-01	0.4206	0.015	0.0051		1.16784e-14
LDpred-1000G-inf	African	Systolic Blood Pressure	6128	0.0153	0.0031	0.144	0.029	-0.0082	0.0035	-0.077	0.033	1.914e-02	0.4903	0.0088	0.0048		4.66033e-37
LDpred-1000G-inf	African	Total cholesterol	6080	0.0164	0.0102	0.158	0.098	-0.0358	0.0206	-0.346	0.199	8.223e-02	0.6587	0.0445	0.005		0.0407421
LDpred-1000G-inf	African	Triglycerides	6066	0.0161	0.0051	0.157	0.05	-0.0066	0.0071	-0.065	0.069	3.526e-01	0.3407	0.0059	0.0076		0.000493751
LDpred-1000G-inf	African	Meta-analysis	6188.9	0.025	0.002	0.155	0.018	-0.014	0.003	-0.069	0.014	1.001e-06	0.488	0.008	0.002		1.1921e-69
LDpred-1000G-inf	East Asian	BMI	916	0.0481	0.014	0.363	0.106	-0.0119	0.0148	-0.09	0.112	4.214e-01	0.5758	0.0169	0.0193		5.17692e-06
LDpred-1000G-inf	East Asian	Height	916	0.0967	0.0198	0.269	0.055	-0.0625	0.0232	-0.174	0.065	7.061e-03	0.4462	0.0169	0.0237		1.04049e-14
LDpred-1000G-inf	East Asian	Monocyte Count	894	0.0413	0.014	0.241	0.082	-0.0255	0.0152	-0.149	0.089	9.342e-02	0.6462	0.0228	0.0199		0.000536151
LDpred-1000G-inf	East Asian	Red Blood Cell Count	885	0.051	0.0171	0.326	0.109	-0.0297	0.0252	-0.19	0.161	2.386e-01	0.7869	0.0265	0.019		0.00306019
LDpred-1000G-inf	East Asian	Systolic Blood Pressure	859	0.0567	0.0145	0.535	0.137	-0.0132	0.0161	-0.125	0.152	4.123e-01	0.7663	0.0249	0.0202		0.0641914
LDpred-1000G-inf	East Asian	Total cholesterol	877	0.0253	0.0175	0.244	0.169	-0.0555	0.0287	-0.536	0.277	5.314e-02	0.6974	0.0193	0.0172		0.186239
LDpred-1000G-inf	East Asian	Triglycerides	868	0.0506	0.02	0.495	0.196	-0.0181	0.03	-0.177	0.293	5.463e-01	0.659	0.0216	0.0215		0.40767
LDpred-1000G-inf	East Asian	Meta-analysis	887.9	0.053	0.006	0.353	0.049	-0.033	0.008	-0.169	0.043	9.866e-05	0.654	0.008	0.008		9.61426e-18
LDpred-1000G-inf	Non-British European	BMI	43328	0.1157	0.0049	0.873	0.037	-0.017	0.0043	-0.128	0.032	7.702e-05	0.8221	0.0052	0.003		1
LDpred-1000G-inf	Non-British European	Height	43376	0.2856	0.0143	0.795	0.04	-0.0738	0.0129	-0.205	0.036	1.059e-08	0.7144	0.0055	0.0037		1
LDpred-1000G-inf	Non-British European	Monocyte Count	41863	0.1096	0.0139	0.639	0.081	-0.062	0.0118	-0.361	0.069	1.486e-07	0.8436	0.0045	0.003		1
LDpred-1000G-inf	Non-British European	Red Blood Cell Count	42065	0.1127	0.0119	0.72	0.076	-0.0439	0.0185	-0.28	0.118	1.765e-02	0.7919	0.0046	0.0031		1
LDpred-1000G-inf	Non-British European	Systolic Blood Pressure	40059	0.0848	0.0045	0.8	0.042	-0.0212	0.0041	-0.2	0.039	2.332e-07	0.8293	0.0053	0.0029		1
LDpred-1000G-inf	Non-British European	Total cholesterol	41214	0.0582	0.0177	0.562	0.171	-0.0454	0.0159	-0.438	0.153	4.299e-03	0.9355	0.0054	0.0027		1
LDpred-1000G-inf	Non-British European	Triglycerides	40890	0.0713	0.015	0.697	0.147	-0.031	0.0237	-0.303	0.232	1.909e-01	0.6905	0.0048	0.0031		1
LDpred-1000G-inf	Non-British European	Meta-analysis	41827.9	0.12	0.005	0.727	0.037	-0.04	0.004	-0.223	0.021	2.951e-25	0.804	0.002	0.001		1
LDpred-1000G-inf	South Asian	BMI	7911	0.0731	0.0069	0.551	0.052	-0.0089	0.0067	-0.067	0.051	1.841e-01	0.5811	0.0138	0.0071		4.80954e-07
LDpred-1000G-inf	South Asian	Height	7921	0.1718	0.0124	0.478	0.035	-0.0527	0.0112	-0.147	0.031	2.534e-06	0.5544	0.0094	0.0085		1.82776e-09
LDpred-1000G-inf	South Asian	Monocyte Count	7718	0.0775	0.0099	0.452	0.058	-0.0446	0.0112	-0.26	0.065	6.830e-05	0.7747	0.0177	0.0063		0.0599686
LDpred-1000G-inf	South Asian	Red Blood Cell Count	7707	0.0616	0.0079	0.393	0.05	-0.0301	0.0109	-0.192	0.07	5.754e-03	0.7039	0.0101	0.0067		0.000346843
LDpred-1000G-inf	South Asian	Systolic Blood Pressure	7573	0.0533	0.0052	0.503	0.049	-0.0158	0.0051	-0.149	0.048	1.948e-03	0.6946	0.0112	0.006		4.63561e-06
LDpred-1000G-inf	South Asian	Total cholesterol	7655	0.0242	0.0074	0.234	0.071	-0.0232	0.0096	-0.224	0.093	1.566e-02	0.6475	0.0095	0.0054		0.0763527
LDpred-1000G-inf	South Asian	Triglycerides	7553	0.0537	0.0218	0.525	0.213	-0.0361	0.0384	-0.353	0.375	3.472e-01	0.669	0.0093	0.0062		0.505984
LDpred-1000G-inf	South Asian	Meta-analysis	7719.7	0.074	0.004	0.448	0.036	-0.031	0.004	-0.168	0.022	3.916e-14	0.661	0.005	0.003		6.77043e-13
LDpred-UK10K-0.001	African	BMI	6399	0.0007	0.0007	0.005	0.005	-0.0313	0.0047	-0.236	0.035	2.746e-11	-0.0036	0.0002	0.0064		0.591354
LDpred-UK10K-0.001	African	Height	6410	0.0001	0.0003	0	0.001	-0.0862	0.0101	-0.24	0.028	1.406e-17	0.0004	0	0.0053		0.303094
LDpred-UK10K-0.001	African	Monocyte Count	6119	0	0.0001	0	0.001	-0.0391	0.0088	-0.228	0.051	8.864e-06	-0.0005	0	0.0056		0.121606
LDpred-UK10K-0.001	African	Red Blood Cell Count	6120	0.0001	0.0002	0.001	0.001	-0.0247	0.0065	-0.158	0.042	1.447e-04	-0.0017	0.0001	0.004		0.167465
LDpred-UK10K-0.001	African	Systolic Blood Pressure	6128	0	0.0002	0	0.002	-0.0235	0.0041	-0.222	0.039	9.942e-09	-0.001	0.0001	0.0037		0.232823
LDpred-UK10K-0.001	African	Total cholesterol	6080	0	0.0002	0	0.002	-0.0522	0.0283	-0.504	0.273	6.511e-02	-0.0028	0.0002	0.0039		0.0757482
LDpred-UK10K-0.001	African	Triglycerides	6066	0.0001	0.0002	0.001	0.002	-0.0226	0.0062	-0.221	0.061	2.672e-04	0.002	0.0002	0.0071		0.291748
LDpred-UK10K-0.001	African	Meta-analysis	6188.9	0	0	0.001	0.001	-0.042	0.003	-0.226	0.016	2.954e-46	-0.001	0	0.002		0.0455003
LDpred-UK10K-0.001	East Asian	BMI	916	0.0004	0.0019	0.003	0.014	-0.0596	0.0148	-0.449	0.112	5.649e-05	0.0058	0.0014	0.0162		0.648759
LDpred-UK10K-0.001	East Asian	Height	916	0.0045	0.0062	0.013	0.017	-0.1547	0.0263	-0.431	0.073	4.050e-09	0.0053	0.0005	0.0199		0.825487
LDpred-UK10K-0.001	East Asian	Monocyte Count	894	0.0002	0.0013	0.001	0.008	-0.0666	0.0174	-0.388	0.101	1.294e-04	0.001	0.0004	0.0166		0.224083
LDpred-UK10K-0.001	East Asian	Red Blood Cell Count	885	0.0006	0.0025	0.004	0.016	-0.0801	0.0235	-0.511	0.15	6.532e-04	0.0048	0.0013	0.0166		0.516191
LDpred-UK10K-0.001	East Asian	Systolic Blood Pressure	859	0.0005	0.0022	0.005	0.021	-0.0694	0.0176	-0.655	0.166	8.041e-05	0.0047	0.0008	0.016		0.800715
LDpred-UK10K-0.001	East Asian	Total cholesterol	877	0.0093	0.01	0.09	0.097	-0.0715	0.0418	-0.69	0.403	8.717e-02	0.0459	0.0051	0.0156		0.612317
LDpred-UK10K-0.001	East Asian	Triglycerides	868	0.0097	0.0097	0.095	0.095	-0.059	0.0297	-0.577	0.29	4.697e-02	0.0278	0.0138	0.019		0.421643
LDpred-UK10K-0.001	East Asian	Meta-analysis	887.9	0.004	0.002	0.03	0.02	-0.091	0.009	-0.485	0.047	2.827e-25	0.014	0.002	0.006		0.371093
LDpred-UK10K-0.001	Non-British European	BMI	43328	0.0014	0.0011	0.011	0.008	-0.1312	0.0059	-0.989	0.044	1.497e-109	0.0141	0.0059	0.0014		1
LDpred-UK10K-0.001	Non-British European	Height	43376	0.003	0.0028	0.008	0.008	-0.3563	0.0183	-0.992	0.051	1.975e-84	0.0082	0.004	0.0025		1
LDpred-UK10K-0.001	Non-British European	Monocyte Count	41863	0.0031	0.002	0.018	0.012	-0.1685	0.02	-0.982	0.117	3.608e-17	0.0209	0.0076	0.0009		1
LDpred-UK10K-0.001	Non-British European	Red Blood Cell Count	42065	0.0026	0.0018	0.017	0.011	-0.154	0.0166	-0.983	0.106	1.741e-20	0.0168	0.01	0.0014		1
LDpred-UK10K-0.001	Non-British European	Systolic Blood Pressure	40059	0.0011	0.0009	0.01	0.008	-0.1049	0.0058	-0.99	0.055	4.093e-73	0.0136	0.0054	0.0013		1
LDpred-UK10K-0.001	Non-British European	Total cholesterol	41214	0.0041	0.0023	0.04	0.022	-0.0995	0.0275	-0.96	0.265	2.967e-04	0.0425	0.0161	0.0019		1
LDpred-UK10K-0.001	Non-British European	Triglycerides	40890	0.0018	0.0016	0.018	0.016	-0.1004	0.0213	-0.981	0.208	2.434e-06	0.0173	0.008	0.0023		1
LDpred-UK10K-0.001	Non-British European	Meta-analysis	41827.9	0.002	0.001	0.017	0.005	-0.18	0.005	-0.987	0.026	5.243e-309	0.019	0.003	0.001		1
LDpred-UK10K-0.001	South Asian	BMI	7911	0.0002	0.0005	0.002	0.004	-0.0818	0.0082	-0.617	0.062	1.949e-23	0.0022	0.0004	0.0048		0.320648
LDpred-UK10K-0.001	South Asian	Height	7921	0.002	0.0023	0.006	0.006	-0.2224	0.0154	-0.619	0.043	2.834e-47	0.0046	0.0011	0.0055		0.782568
LDpred-UK10K-0.001	South Asian	Monocyte Count	7718	0.0015	0.0013	0.009	0.008	-0.1205	0.0139	-0.702	0.081	4.357e-18	0.0123	0.0021	0.0025		0.502377
LDpred-UK10K-0.001	South Asian	Red Blood Cell Count	7707	0.001	0.0011	0.006	0.007	-0.0907	0.0109	-0.579	0.07	8.715e-17	0.0087	0.0022	0.0048		0.448168
LDpred-UK10K-0.001	South Asian	Systolic Blood Pressure	7573	0.0017	0.002	0.016	0.019	-0.0674	0.0063	-0.636	0.059	1.035e-26	0.0158	0.0037	0.0037		0.78441
LDpred-UK10K-0.001	South Asian	Total cholesterol	7655	0.0002	0.0005	0.002	0.005	-0.0473	0.0135	-0.457	0.13	4.588e-04	0.0035	0.0006	0.0045		0.0975293
LDpred-UK10K-0.001	South Asian	Triglycerides	7553	0.0005	0.0008	0.005	0.008	-0.0893	0.0338	-0.873	0.33	8.242e-03	0.0066	0.0016	0.0041		0.467396
LDpred-UK10K-0.001	South Asian	Meta-analysis	7719.7	0.001	0.001	0.007	0.004	-0.118	0.005	-0.622	0.026	3.762e-131	0.008	0.001	0.002		0.4795
LDpred-UK10K-0.003	African	BMI	6399	0.0003	0.0003	0.002	0.002	-0.0317	0.0047	-0.239	0.035	1.534e-11	0.0048	0.0003	0.0064		0.0428214
LDpred-UK10K-0.003	African	Height	6410	0.0008	0.0007	0.002	0.002	-0.0854	0.0102	-0.238	0.028	5.639e-17	0.0025	0.0001	0.0053		0.0360549
LDpred-UK10K-0.003	African	Monocyte Count	6119	0.001	0.0007	0.006	0.004	-0.0381	0.0088	-0.222	0.051	1.494e-05	0.0127	0.0008	0.0057		0.0331766
LDpred-UK10K-0.003	African	Red Blood Cell Count	6120	0.0001	0.0002	0.001	0.001	-0.0248	0.0065	-0.158	0.042	1.360e-04	0.0027	0.0002	0.004		0.033802
LDpred-UK10K-0.003	African	Systolic Blood Pressure	6128	0.0001	0.0002	0.001	0.002	-0.0235	0.0041	-0.222	0.039	9.942e-09	0.0024	0.0002	0.0037		0.0258796
LDpred-UK10K-0.003	African	Total cholesterol	6080	0.0012	0.0015	0.012	0.014	-0.051	0.0283	-0.492	0.273	7.153e-02	0.0169	0.0011	0.004		0.120739
LDpred-UK10K-0.003	African	Triglycerides	6066	0.0004	0.0006	0.004	0.006	-0.0223	0.0062	-0.218	0.061	3.222e-04	0.0074	0.0004	0.0071		0.0426726
LDpred-UK10K-0.003	African	Meta-analysis	6188.9	0.001	0	0.004	0.002	-0.042	0.003	-0.225	0.016	9.393e-46	0.007	0	0.002		1.97318e-09
LDpred-UK10K-0.003	East Asian	BMI	916	0.0009	0.0023	0.007	0.017	-0.0592	0.0147	-0.446	0.111	5.644e-05	0.01	0.0015	0.0163		0.392995
LDpred-UK10K-0.003	East Asian	Height	916	0.0065	0.0057	0.018	0.016	-0.1528	0.0267	-0.425	0.074	1.048e-08	0.01	0.0005	0.02		0.726086
LDpred-UK10K-0.003	East Asian	Monocyte Count	894	0.0024	0.0042	0.014	0.024	-0.0644	0.0179	-0.375	0.104	3.210e-04	0.0163	0.0022	0.017		0.177533
LDpred-UK10K-0.003	East Asian	Red Blood Cell Count	885	0.0015	0.003	0.01	0.019	-0.0792	0.0233	-0.506	0.149	6.760e-04	-0.02	0.002	0.0165		0.354511
LDpred-UK10K-0.003	East Asian	Systolic Blood Pressure	859	0.0006	0.0015	0.006	0.014	-0.0694	0.0175	-0.655	0.165	7.318e-05	0.0095	0.0014	0.016		0.103638
LDpred-UK10K-0.003	East Asian	Total cholesterol	877	0.0006	0.0028	0.006	0.027	-0.0802	0.0407	-0.774	0.393	4.878e-02	0.0148	0.0019	0.0145		0.128974
LDpred-UK10K-0.003	East Asian	Triglycerides	868	0.0012	0.0029	0.012	0.028	-0.0675	0.0282	-0.66	0.276	1.668e-02	0.0204	0.002	0.0177		0.187102
LDpred-UK10K-0.003	East Asian	Meta-analysis	887.9	0.002	0.001	0.01	0.008	-0.091	0.009	-0.49	0.046	4.125e-26	0.009	0.001	0.006		0.000406952
LDpred-UK10K-0.003	Non-British European	BMI	43328	0.0032	0.0014	0.024	0.011	-0.1294	0.006	-0.976	0.045	3.694e-103	0.0292	0.0101	0.0014		1
LDpred-UK10K-0.003	Non-British European	Height	43376	0.0089	0.0038	0.025	0.011	-0.3504	0.0185	-0.975	0.051	5.285e-80	0.0226	0.0045	0.0026		1
LDpred-UK10K-0.003	Non-British European	Monocyte Count	41863	0.0107	0.0045	0.062	0.026	-0.1609	0.0203	-0.938	0.118	2.261e-15	0.0639	0.0229	0.0012		1
LDpred-UK10K-0.003	Non-British European	Red Blood Cell Count	42065	0.005	0.0023	0.032	0.015	-0.1516	0.0169	-0.968	0.108	2.954e-19	0.033	0.0136	0.0015		1
LDpred-UK10K-0.003	Non-British European	Systolic Blood Pressure	40059	0.0048	0.0021	0.045	0.02	-0.1012	0.0057	-0.955	0.054	1.594e-70	0.0466	0.02	0.0014		1
LDpred-UK10K-0.003	Non-British European	Total cholesterol	41214	0.0093	0.005	0.09	0.048	-0.0943	0.0277	-0.91	0.267	6.633e-04	0.0937	0.031	0.002		1
LDpred-UK10K-0.003	Non-British European	Triglycerides	40890	0.0068	0.0031	0.066	0.03	-0.0954	0.0209	-0.933	0.204	5.005e-06	0.0545	0.0171	0.0024		1
LDpred-UK10K-0.003	Non-British European	Meta-analysis	41827.9	0.007	0.001	0.049	0.01	-0.176	0.005	-0.962	0.026	7.085e-292	0.049	0.007	0.001		1
LDpred-UK10K-0.003	South Asian	BMI	7911	0.0003	0.0007	0.002	0.005	-0.0817	0.0082	-0.616	0.062	2.204e-23	0.0047	0.0007	0.0048		0.0639193
LDpred-UK10K-0.003	South Asian	Height	7921	0.0045	0.0026	0.013	0.007	-0.22	0.0156	-0.612	0.043	3.662e-45	0.0095	0.0008	0.0056		0.339265
LDpred-UK10K-0.003	South Asian	Monocyte Count	7718	0.0057	0.0025	0.033	0.015	-0.1164	0.0142	-0.678	0.083	2.461e-16	0.0405	0.0061	0.0028		0.331406
LDpred-UK10K-0.003	South Asian	Red Blood Cell Count	7707	0.0022	0.0015	0.014	0.01	-0.0895	0.0108	-0.572	0.069	1.161e-16	0.0199	0.0042	0.0049		0.307871
LDpred-UK10K-0.003	South Asian	Systolic Blood Pressure	7573	0.0031	0.0021	0.029	0.02	-0.066	0.0061	-0.623	0.058	2.778e-27	0.04	0.0101	0.0039		0.567038
LDpred-UK10K-0.003	South Asian	Total cholesterol	7655	0.003	0.0023	0.029	0.022	-0.0444	0.0136	-0.429	0.131	1.096e-03	0.0493	0.0096	0.0046		0.252334
LDpred-UK10K-0.003	South Asian	Triglycerides	7553	0.003	0.0024	0.029	0.023	-0.0868	0.0334	-0.848	0.326	9.355e-03	0.0299	0.0051	0.0042		0.332408
LDpred-UK10K-0.003	South Asian	Meta-analysis	7719.7	0.003	0.001	0.021	0.006	-0.116	0.005	-0.61	0.025	7.266e-127	0.028	0.002	0.002		0.00467773
LDpred-UK10K-0.01	African	BMI	6399	0.0028	0.0018	0.021	0.014	-0.0292	0.0051	-0.22	0.038	1.031e-08	0.0168	0.0017	0.0065		0.0111305
LDpred-UK10K-0.01	African	Height	6410	0.0012	0.001	0.003	0.003	-0.085	0.0101	-0.237	0.028	3.901e-17	0.0057	0.0001	0.0053		2.07468e-06
LDpred-UK10K-0.01	African	Monocyte Count	6119	0.0005	0.0005	0.003	0.003	-0.0387	0.0088	-0.226	0.051	1.094e-05	0.0142	0.0012	0.0056		0.000318766
LDpred-UK10K-0.01	African	Red Blood Cell Count	6120	0.0003	0.0005	0.002	0.003	-0.0245	0.0066	-0.156	0.042	2.055e-04	0.0103	0.0007	0.004		0.00101506
LDpred-UK10K-0.01	African	Systolic Blood Pressure	6128	0	0.0002	0	0.002	-0.0235	0.0041	-0.222	0.039	9.942e-09	-0.0011	0.0001	0.0037		3.2102e-09
LDpred-UK10K-0.01	African	Total cholesterol	6080	0.0041	0.0029	0.04	0.028	-0.0481	0.0286	-0.464	0.276	9.260e-02	0.0541	0.0009	0.0043		0.0991372
LDpred-UK10K-0.01	African	Triglycerides	6066	0.0007	0.0006	0.007	0.006	-0.022	0.0062	-0.215	0.061	3.876e-04	0.0131	0.0025	0.0072		0.0545447
LDpred-UK10K-0.01	African	Meta-analysis	6188.9	0.001	0.001	0.011	0.005	-0.041	0.003	-0.22	0.016	8.248e-43	0.016	0	0.002		2.53963e-10
LDpred-UK10K-0.01	East Asian	BMI	916	0.0009	0.0024	0.007	0.018	-0.0592	0.0152	-0.446	0.115	9.831e-05	0.0185	0.0068	0.0161		0.00501928
LDpred-UK10K-0.01	East Asian	Height	916	0.015	0.0088	0.042	0.024	-0.1442	0.0279	-0.401	0.078	2.360e-07	0.0295	0.0021	0.0209		0.304166
LDpred-UK10K-0.01	East Asian	Monocyte Count	894	0.004	0.007	0.023	0.041	-0.0628	0.0183	-0.366	0.107	5.998e-04	0.0564	0.0073	0.0167		0.00742236
LDpred-UK10K-0.01	East Asian	Red Blood Cell Count	885	0.0069	0.0045	0.044	0.029	-0.0739	0.0228	-0.472	0.146	1.190e-03	0.0601	0.0059	0.0172		0.235648
LDpred-UK10K-0.01	East Asian	Systolic Blood Pressure	859	0.0064	0.0044	0.06	0.042	-0.0636	0.018	-0.6	0.17	4.104e-04	0.0726	0.0058	0.0165		0.255138
LDpred-UK10K-0.01	East Asian	Total cholesterol	877	0.0065	0.0073	0.063	0.07	-0.0743	0.0412	-0.717	0.398	7.133e-02	0.0815	0.0055	0.0151		0.196138
LDpred-UK10K-0.01	East Asian	Triglycerides	868	0.0041	0.0048	0.04	0.047	-0.0645	0.0285	-0.63	0.279	2.363e-02	0.0572	0.0173	0.0179		0.16155
LDpred-UK10K-0.01	East Asian	Meta-analysis	887.9	0.006	0.002	0.04	0.016	-0.086	0.009	-0.466	0.047	7.996e-23	0.054	0.003	0.007		3.17897e-05
LDpred-UK10K-0.01	Non-British European	BMI	43328	0.0119	0.0031	0.09	0.023	-0.1207	0.006	-0.91	0.045	5.274e-90	0.1025	0.0379	0.0017		1
LDpred-UK10K-0.01	Non-British European	Height	43376	0.0254	0.005	0.071	0.014	-0.334	0.018	-0.93	0.05	7.354e-77	0.065	0.0084	0.0028		1
LDpred-UK10K-0.01	Non-British European	Monocyte Count	41863	0.0369	0.0101	0.215	0.059	-0.1347	0.0218	-0.785	0.127	6.455e-10	0.2094	0.0583	0.0019		1
LDpred-UK10K-0.01	Non-British European	Red Blood Cell Count	42065	0.0142	0.0042	0.091	0.027	-0.1424	0.0165	-0.909	0.105	6.119e-18	0.0979	0.0174	0.0017		1
LDpred-UK10K-0.01	Non-British European	Systolic Blood Pressure	40059	0.0119	0.002	0.112	0.019	-0.0941	0.0056	-0.888	0.053	2.298e-63	0.1159	0.0219	0.0017		1
LDpred-UK10K-0.01	Non-British European	Total cholesterol	41214	0.0251	0.0124	0.242	0.12	-0.0785	0.0295	-0.758	0.285	7.791e-03	0.2682	0.0422	0.0023		1
LDpred-UK10K-0.01	Non-British European	Triglycerides	40890	0.019	0.0095	0.186	0.093	-0.0833	0.0232	-0.814	0.227	3.300e-04	0.1562	0.078	0.0026		1
LDpred-UK10K-0.01	Non-British European	Meta-analysis	41827.9	0.021	0.003	0.144	0.024	-0.164	0.005	-0.886	0.027	3.587e-235	0.145	0.017	0.001		1
LDpred-UK10K-0.01	South Asian	BMI	7911	0.0045	0.0024	0.034	0.018	-0.0775	0.008	-0.584	0.06	3.408e-22	0.0383	0.0086	0.005		0.0590885
LDpred-UK10K-0.01	South Asian	Height	7921	0.0073	0.0033	0.02	0.009	-0.2172	0.0154	-0.605	0.043	3.594e-45	0.0241	0.0016	0.0057		0.00251703
LDpred-UK10K-0.01	South Asian	Monocyte Count	7718	0.015	0.0061	0.087	0.036	-0.1071	0.0147	-0.624	0.086	3.200e-13	0.1153	0.0139	0.0035		0.0634442
LDpred-UK10K-0.01	South Asian	Red Blood Cell Count	7707	0.0064	0.0035	0.041	0.022	-0.0853	0.0111	-0.545	0.071	1.534e-14	0.0526	0.005	0.005		0.153667
LDpred-UK10K-0.01	South Asian	Systolic Blood Pressure	7573	0.0078	0.0023	0.074	0.022	-0.0613	0.0059	-0.578	0.056	2.758e-25	0.0703	0.0072	0.0042		0.178572
LDpred-UK10K-0.01	South Asian	Total cholesterol	7655	0.005	0.0045	0.048	0.043	-0.0425	0.0141	-0.41	0.136	2.577e-03	0.0943	0.0046	0.0047		0.127575
LDpred-UK10K-0.01	South Asian	Triglycerides	7553	0.0094	0.0063	0.092	0.062	-0.0804	0.0342	-0.786	0.334	1.873e-02	0.0977	0.0313	0.0045		0.399693
LDpred-UK10K-0.01	South Asian	Meta-analysis	7719.7	0.008	0.002	0.057	0.013	-0.112	0.005	-0.58	0.026	7.049e-113	0.07	0.005	0.002		0.000311491
LDpred-UK10K-0.03	African	BMI	6399	0.0023	0.0017	0.017	0.013	-0.0297	0.0048	-0.224	0.036	6.113e-10	0.0314	0.0005	0.0065		0.0319909
LDpred-UK10K-0.03	African	Height	6410	0.0004	0.0008	0.001	0.002	-0.0859	0.0101	-0.239	0.028	1.817e-17	0.0062	0.0001	0.0053		7.74234e-05
LDpred-UK10K-0.03	African	Monocyte Count	6119	0.0049	0.0073	0.029	0.043	-0.0343	0.0112	-0.2	0.065	2.195e-03	0.0964	0.0031	0.0058		0.00443
LDpred-UK10K-0.03	African	Red Blood Cell Count	6120	0.0024	0.0012	0.015	0.008	-0.0224	0.0065	-0.143	0.042	5.686e-04	0.0311	0.0013	0.0042		0.0108096
LDpred-UK10K-0.03	African	Systolic Blood Pressure	6128	0.0019	0.001	0.018	0.009	-0.0217	0.0041	-0.205	0.039	1.205e-07	0.0355	0.0003	0.0039		0.000273129
LDpred-UK10K-0.03	African	Total cholesterol	6080	0.0145	0.0121	0.14	0.117	-0.0377	0.0222	-0.364	0.214	8.947e-02	0.2153	0.0035	0.0048		0.0753013
LDpred-UK10K-0.03	African	Triglycerides	6066	0.0037	0.0024	0.036	0.023	-0.019	0.006	-0.186	0.059	1.542e-03	0.0761	0.0036	0.0073		0.0351203
LDpred-UK10K-0.03	African	Meta-analysis	6188.9	0.004	0.002	0.037	0.018	-0.04	0.003	-0.208	0.016	3.867e-38	0.07	0.001	0.002		1.68886e-11
LDpred-UK10K-0.03	East Asian	BMI	916	0.0073	0.0075	0.055	0.057	-0.0527	0.0145	-0.397	0.109	2.785e-04	0.0739	0.003	0.0165		0.100973
LDpred-UK10K-0.03	East Asian	Height	916	0.0204	0.0097	0.057	0.027	-0.1388	0.0276	-0.386	0.077	4.931e-07	0.0542	0.0024	0.0205		0.0330848
LDpred-UK10K-0.03	East Asian	Monocyte Count	894	0.013	0.0146	0.076	0.085	-0.0538	0.0214	-0.314	0.125	1.194e-02	0.1644	0.0051	0.0178		0.0208597
LDpred-UK10K-0.03	East Asian	Red Blood Cell Count	885	0.0076	0.0078	0.049	0.05	-0.0732	0.0224	-0.467	0.143	1.084e-03	0.1069	0.0062	0.0169		0.0504392
LDpred-UK10K-0.03	East Asian	Systolic Blood Pressure	859	0.004	0.0052	0.038	0.049	-0.0659	0.0171	-0.622	0.161	1.163e-04	0.0829	0.0043	0.0166		0.00173988
LDpred-UK10K-0.03	East Asian	Total cholesterol	877	0.0306	0.0187	0.295	0.181	-0.0502	0.0292	-0.485	0.282	8.558e-02	0.3874	0.0133	0.0178		0.286142
LDpred-UK10K-0.03	East Asian	Triglycerides	868	0.0204	0.0215	0.199	0.21	-0.0482	0.0352	-0.471	0.344	1.709e-01	0.2253	0.0059	0.0208		0.337475
LDpred-UK10K-0.03	East Asian	Meta-analysis	887.9	0.015	0.005	0.11	0.044	-0.08	0.009	-0.423	0.048	9.512e-19	0.156	0.003	0.007		9.98905e-06
LDpred-UK10K-0.03	Non-British European	BMI	43328	0.0351	0.0152	0.265	0.115	-0.0975	0.0152	-0.735	0.115	1.413e-10	0.2598	0.0123	0.0021		1
LDpred-UK10K-0.03	Non-British European	Height	43376	0.0574	0.0144	0.16	0.04	-0.3019	0.0244	-0.84	0.068	3.661e-35	0.1497	0.0085	0.0031		1
LDpred-UK10K-0.03	Non-British European	Monocyte Count	41863	0.0823	0.0262	0.48	0.153	-0.0893	0.027	-0.52	0.157	9.416e-04	0.4742	0.008	0.0027		1
LDpred-UK10K-0.03	Non-British European	Red Blood Cell Count	42065	0.0405	0.0149	0.259	0.095	-0.1162	0.0186	-0.742	0.119	4.176e-10	0.2382	0.0177	0.0023		1
LDpred-UK10K-0.03	Non-British European	Systolic Blood Pressure	40059	0.0421	0.011	0.397	0.104	-0.0639	0.0114	-0.603	0.108	2.079e-08	0.3713	0.0188	0.0023		1
LDpred-UK10K-0.03	Non-British European	Total cholesterol	41214	0.0639	0.025	0.617	0.241	-0.0397	0.0215	-0.383	0.208	6.482e-02	0.6816	0.0109	0.0028		1
LDpred-UK10K-0.03	Non-British European	Triglycerides	40890	0.0497	0.0217	0.486	0.212	-0.0525	0.0291	-0.513	0.284	7.121e-02	0.401	0.049	0.0029		1
LDpred-UK10K-0.03	Non-British European	Meta-analysis	41827.9	0.053	0.007	0.381	0.057	-0.134	0.007	-0.684	0.042	2.891e-59	0.368	0.008	0.001		1
LDpred-UK10K-0.03	South Asian	BMI	7911	0.0153	0.0082	0.115	0.062	-0.0667	0.0096	-0.503	0.072	3.707e-12	0.1226	0.0026	0.0054		0.251611
LDpred-UK10K-0.03	South Asian	Height	7921	0.0235	0.0067	0.065	0.019	-0.2009	0.0167	-0.559	0.046	2.473e-33	0.0684	0.0024	0.0062		0.0328067
LDpred-UK10K-0.03	South Asian	Monocyte Count	7718	0.0428	0.02	0.249	0.117	-0.0793	0.0218	-0.462	0.127	2.752e-04	0.3059	0.0038	0.005		0.230769
LDpred-UK10K-0.03	South Asian	Red Blood Cell Count	7707	0.0166	0.0086	0.106	0.055	-0.0751	0.0131	-0.48	0.084	9.877e-09	0.1472	0.0109	0.0055		0.164763
LDpred-UK10K-0.03	South Asian	Systolic Blood Pressure	7573	0.0155	0.0058	0.146	0.055	-0.0536	0.0082	-0.506	0.077	6.294e-11	0.1985	0.0066	0.0045		0.0324317
LDpred-UK10K-0.03	South Asian	Total cholesterol	7655	0.0237	0.0098	0.229	0.095	-0.0237	0.0112	-0.229	0.108	3.434e-02	0.3981	0.0118	0.0054		0.134371
LDpred-UK10K-0.03	South Asian	Triglycerides	7553	0.0334	0.0213	0.326	0.208	-0.0564	0.0386	-0.551	0.377	1.440e-01	0.3198	0.0285	0.0056		0.591915
LDpred-UK10K-0.03	South Asian	Meta-analysis	7719.7	0.024	0.005	0.177	0.039	-0.097	0.005	-0.488	0.031	2.923e-57	0.223	0.005	0.002		0.000748465
LDpred-UK10K-0.1	African	BMI	6399	0.0093	0.0072	0.07	0.054	-0.0227	0.0084	-0.171	0.063	6.884e-03	0.164	0.0039	0.0067		0.000535001
LDpred-UK10K-0.1	African	Height	6410	0.0053	0.0039	0.015	0.011	-0.081	0.0102	-0.225	0.028	2.003e-15	0.0397	0.0026	0.0055		0.000619718
LDpred-UK10K-0.1	African	Monocyte Count	6119	0.0207	0.0066	0.121	0.038	-0.0184	0.0077	-0.107	0.045	1.687e-02	0.4272	0.0122	0.0065		9.1994e-09
LDpred-UK10K-0.1	African	Red Blood Cell Count	6120	0.0049	0.0131	0.031	0.084	-0.0199	0.0145	-0.127	0.093	1.699e-01	0.1156	0.0097	0.0043		0.00809425
LDpred-UK10K-0.1	African	Systolic Blood Pressure	6128	0.0125	0.0028	0.118	0.026	-0.011	0.0035	-0.104	0.033	1.673e-03	0.3069	0.0054	0.0046		6.00595e-12
LDpred-UK10K-0.1	African	Total cholesterol	6080	0.0211	0.0176	0.204	0.17	-0.0311	0.0226	-0.3	0.218	1.688e-01	0.4769	0.0186	0.0052		0.110059
LDpred-UK10K-0.1	African	Triglycerides	6066	0.0108	0.0057	0.106	0.056	-0.0119	0.0082	-0.116	0.08	1.467e-01	0.2072	0.0036	0.0075		0.0102921
LDpred-UK10K-0.1	African	Meta-analysis	6188.9	0.012	0.004	0.095	0.03	-0.032	0.004	-0.155	0.022	8.113e-13	0.248	0.004	0.002		1.40637e-15
LDpred-UK10K-0.1	East Asian	BMI	916	0.0174	0.0142	0.131	0.107	-0.0426	0.0177	-0.321	0.133	1.609e-02	0.251	0.0095	0.0175		0.0056051
LDpred-UK10K-0.1	East Asian	Height	916	0.0395	0.017	0.11	0.047	-0.1198	0.0257	-0.333	0.072	3.139e-06	0.1205	0.0273	0.0223		0.0179389
LDpred-UK10K-0.1	East Asian	Monocyte Count	894	0.0456	0.0138	0.266	0.08	-0.0211	0.0155	-0.123	0.09	1.734e-01	0.5727	0.0179	0.0211		0.000144696
LDpred-UK10K-0.1	East Asian	Red Blood Cell Count	885	0.0414	0.0263	0.264	0.168	-0.0394	0.0327	-0.252	0.209	2.282e-01	0.4595	0.0133	0.0191		0.166746
LDpred-UK10K-0.1	East Asian	Systolic Blood Pressure	859	0.0554	0.0159	0.523	0.15	-0.0146	0.0184	-0.138	0.174	4.275e-01	0.6196	0.0366	0.0204		0.217341
LDpred-UK10K-0.1	East Asian	Total cholesterol	877	0.0226	0.0317	0.218	0.306	-0.0583	0.0387	-0.563	0.374	1.319e-01	0.4304	0.0119	0.0174		0.23141
LDpred-UK10K-0.1	East Asian	Triglycerides	868	0.0394	0.029	0.385	0.283	-0.0292	0.0265	-0.285	0.259	2.705e-01	0.4732	0.0122	0.0204		0.384326
LDpred-UK10K-0.1	East Asian	Meta-analysis	887.9	0.037	0.008	0.271	0.071	-0.055	0.009	-0.265	0.049	8.144e-08	0.418	0.008	0.007		1.90453e-06
LDpred-UK10K-0.1	Non-British European	BMI	43328	0.0911	0.0225	0.687	0.17	-0.0415	0.0227	-0.313	0.171	6.752e-02	0.6596	0.0042	0.0028		1
LDpred-UK10K-0.1	Non-British European	Height	43376	0.1415	0.0396	0.394	0.11	-0.2178	0.0447	-0.606	0.124	1.102e-06	0.3704	0.0281	0.0035		1
LDpred-UK10K-0.1	Non-British European	Monocyte Count	41863	0.133	0.0184	0.775	0.107	-0.0386	0.0127	-0.225	0.074	2.371e-03	0.838	0.005	0.0032		1
LDpred-UK10K-0.1	Non-British European	Red Blood Cell Count	42065	0.1004	0.0336	0.641	0.215	-0.0562	0.0371	-0.359	0.237	1.298e-01	0.6404	0.0053	0.003		1
LDpred-UK10K-0.1	Non-British European	Systolic Blood Pressure	40059	0.078	0.0091	0.736	0.086	-0.028	0.0084	-0.264	0.079	8.581e-04	0.735	0.0221	0.0028		1
LDpred-UK10K-0.1	Non-British European	Total cholesterol	41214	0.0722	0.0267	0.697	0.258	-0.0314	0.0249	-0.303	0.24	2.073e-01	0.892	0.007	0.0029		1
LDpred-UK10K-0.1	Non-British European	Triglycerides	40890	0.0716	0.023	0.7	0.225	-0.0307	0.0204	-0.3	0.199	1.323e-01	0.6201	0.0035	0.0031		1
LDpred-UK10K-0.1	Non-British European	Meta-analysis	41827.9	0.098	0.01	0.661	0.068	-0.079	0.011	-0.365	0.054	1.929e-11	0.679	0.005	0.001		1
LDpred-UK10K-0.1	South Asian	BMI	7911	0.0455	0.023	0.343	0.173	-0.0365	0.0224	-0.275	0.169	1.032e-01	0.3443	0.0087	0.0064		0.156414
LDpred-UK10K-0.1	South Asian	Height	7921	0.0561	0.0196	0.156	0.055	-0.1684	0.0245	-0.469	0.068	6.266e-12	0.1768	0.0352	0.0068		0.0532633
LDpred-UK10K-0.1	South Asian	Monocyte Count	7718	0.0879	0.0138	0.512	0.08	-0.0342	0.0123	-0.199	0.072	5.428e-03	0.699	0.0164	0.0067		0.0498942
LDpred-UK10K-0.1	South Asian	Red Blood Cell Count	7707	0.0502	0.0233	0.321	0.149	-0.0415	0.0258	-0.265	0.165	1.077e-01	0.498	0.0059	0.0065		0.219546
LDpred-UK10K-0.1	South Asian	Systolic Blood Pressure	7573	0.0507	0.0082	0.478	0.077	-0.0184	0.0087	-0.174	0.082	3.443e-02	0.5919	0.0196	0.0059		0.0258363
LDpred-UK10K-0.1	South Asian	Total cholesterol	7655	0.0268	0.0129	0.259	0.125	-0.0206	0.0144	-0.199	0.139	1.526e-01	0.555	0.0063	0.0055		0.125759
LDpred-UK10K-0.1	South Asian	Triglycerides	7553	0.052	0.0285	0.508	0.279	-0.0378	0.022	-0.37	0.215	8.576e-02	0.5535	0.006	0.0062		0.592524
LDpred-UK10K-0.1	South Asian	Meta-analysis	7719.7	0.053	0.007	0.368	0.057	-0.065	0.008	-0.29	0.043	1.300e-11	0.488	0.007	0.002		0.00022732
LDpred-UK10K-0.3	African	BMI	6399	0.0274	0.0051	0.207	0.038	-0.0046	0.0043	-0.035	0.032	2.847e-01	0.537	0.0121	0.0072		1.3652e-33
LDpred-UK10K-0.3	African	Height	6410	0.0188	0.0105	0.052	0.029	-0.0675	0.0137	-0.188	0.038	8.350e-07	0.1242	0.0015	0.0061		1.54139e-06
LDpred-UK10K-0.3	African	Monocyte Count	6119	0.0233	0.0058	0.136	0.034	-0.0159	0.0068	-0.093	0.04	1.938e-02	0.5161	0.015	0.0066		6.92168e-09
LDpred-UK10K-0.3	African	Red Blood Cell Count	6120	0.0147	0.0044	0.094	0.028	-0.0101	0.006	-0.064	0.038	9.231e-02	0.3254	0.0095	0.0049		7.56642e-12
LDpred-UK10K-0.3	African	Systolic Blood Pressure	6128	0.0123	0.0051	0.116	0.048	-0.0113	0.0052	-0.107	0.049	2.977e-02	0.3883	0.009	0.0046		1.77035e-17
LDpred-UK10K-0.3	African	Total cholesterol	6080	0.0177	0.0128	0.171	0.124	-0.0346	0.021	-0.334	0.203	9.943e-02	0.5359	0.0249	0.0051		0.145809
LDpred-UK10K-0.3	African	Triglycerides	6066	0.0139	0.0042	0.136	0.041	-0.0088	0.0068	-0.086	0.066	1.956e-01	0.2534	0.0032	0.0075		0.000652861
LDpred-UK10K-0.3	African	Meta-analysis	6188.9	0.018	0.003	0.13	0.022	-0.024	0.003	-0.107	0.016	4.981e-11	0.383	0.005	0.002		1.86589e-30
LDpred-UK10K-0.3	East Asian	BMI	916	0.0443	0.0131	0.334	0.099	-0.0157	0.0115	-0.118	0.087	1.722e-01	0.5406	0.0167	0.0192		7.43766e-08
LDpred-UK10K-0.3	East Asian	Height	916	0.0748	0.0171	0.208	0.048	-0.0844	0.023	-0.235	0.064	2.430e-04	0.289	0.0133	0.0232		0.000942397
LDpred-UK10K-0.3	East Asian	Monocyte Count	894	0.0485	0.0146	0.283	0.085	-0.0183	0.0135	-0.107	0.079	1.752e-01	0.6877	0.0228	0.0205		0.000413583
LDpred-UK10K-0.3	East Asian	Red Blood Cell Count	885	0.0389	0.0163	0.248	0.104	-0.0418	0.0215	-0.267	0.137	5.187e-02	0.656	0.0222	0.0182		0.000247333
LDpred-UK10K-0.3	East Asian	Systolic Blood Pressure	859	0.0549	0.0131	0.518	0.124	-0.0151	0.0138	-0.142	0.13	2.739e-01	0.7035	0.0224	0.0204		0.0400522
LDpred-UK10K-0.3	East Asian	Total cholesterol	877	0.0355	0.0217	0.343	0.209	-0.0453	0.0271	-0.437	0.262	9.461e-02	0.6922	0.018	0.0188		0.479062
LDpred-UK10K-0.3	East Asian	Triglycerides	868	0.0495	0.0231	0.484	0.226	-0.0192	0.0325	-0.188	0.318	5.547e-01	0.648	0.0306	0.0214		0.335206
LDpred-UK10K-0.3	East Asian	Meta-analysis	887.9	0.049	0.007	0.345	0.054	-0.04	0.007	-0.19	0.04	1.801e-06	0.602	0.008	0.008		2.9226e-10
LDpred-UK10K-0.3	Non-British European	BMI	43328	0.1216	0.0059	0.917	0.044	-0.011	0.0042	-0.083	0.032	8.818e-03	0.9243	0.0058	0.0031		1
LDpred-UK10K-0.3	Non-British European	Height	43376	0.2208	0.0407	0.615	0.113	-0.1385	0.0444	-0.385	0.124	1.812e-03	0.5998	0.0067	0.0037		1
LDpred-UK10K-0.3	Non-British European	Monocyte Count	41863	0.1279	0.0171	0.745	0.1	-0.0437	0.0114	-0.255	0.066	1.264e-04	0.9141	0.0056	0.0031		1
LDpred-UK10K-0.3	Non-British European	Red Blood Cell Count	42065	0.1191	0.0146	0.761	0.093	-0.0376	0.0112	-0.24	0.072	7.875e-04	0.8347	0.0075	0.0032		1
LDpred-UK10K-0.3	Non-British European	Systolic Blood Pressure	40059	0.0853	0.0069	0.805	0.065	-0.0207	0.006	-0.195	0.057	5.606e-04	0.8499	0.0059	0.0029		1
LDpred-UK10K-0.3	Non-British European	Total cholesterol	41214	0.0592	0.0255	0.571	0.246	-0.0444	0.0222	-0.429	0.214	4.550e-02	0.8615	0.0044	0.0028		1
LDpred-UK10K-0.3	Non-British European	Triglycerides	40890	0.0779	0.0183	0.761	0.179	-0.0243	0.026	-0.238	0.254	3.500e-01	0.7375	0.0038	0.0031		1
LDpred-UK10K-0.3	Non-British European	Meta-analysis	41827.9	0.116	0.008	0.739	0.052	-0.051	0.009	-0.233	0.033	7.954e-13	0.817	0.002	0.001		1
LDpred-UK10K-0.3	South Asian	BMI	7911	0.0767	0.0075	0.578	0.057	-0.0053	0.0056	-0.04	0.042	3.439e-01	0.6208	0.0164	0.0071		2.53558e-06
LDpred-UK10K-0.3	South Asian	Height	7921	0.1191	0.0321	0.331	0.089	-0.1054	0.0352	-0.293	0.098	2.751e-03	0.3832	0.0089	0.0079		0.0497645
LDpred-UK10K-0.3	South Asian	Monocyte Count	7718	0.0878	0.012	0.512	0.07	-0.0343	0.0096	-0.2	0.056	3.530e-04	0.7816	0.0244	0.0067		0.0549161
LDpred-UK10K-0.3	South Asian	Red Blood Cell Count	7707	0.0614	0.0106	0.392	0.068	-0.0303	0.0112	-0.193	0.072	6.823e-03	0.6892	0.0097	0.0067		0.00138354
LDpred-UK10K-0.3	South Asian	Systolic Blood Pressure	7573	0.0505	0.0063	0.476	0.059	-0.0186	0.0066	-0.175	0.062	4.830e-03	0.6612	0.012	0.0059		0.000195675
LDpred-UK10K-0.3	South Asian	Total cholesterol	7655	0.0184	0.0126	0.178	0.122	-0.029	0.0146	-0.28	0.141	4.700e-02	0.4881	0.0061	0.0052		0.151446
LDpred-UK10K-0.3	South Asian	Triglycerides	7553	0.0596	0.0258	0.583	0.252	-0.0302	0.0408	-0.295	0.399	4.592e-01	0.6979	0.0079	0.0063		0.562897
LDpred-UK10K-0.3	South Asian	Meta-analysis	7719.7	0.068	0.007	0.436	0.046	-0.043	0.008	-0.2	0.032	4.639e-10	0.617	0.005	0.002		6.31794e-06
LDpred-UK10K-1.0	African	BMI	6399	0.0244	0.0049	0.184	0.037	-0.0076	0.0049	-0.057	0.037	1.209e-01	0.4594	0.0164	0.0071		1.93592e-12
LDpred-UK10K-1.0	African	Height	6410	0.0538	0.0085	0.15	0.024	-0.0324	0.0092	-0.09	0.026	4.287e-04	0.3798	0.0118	0.0072		3.11891e-39
LDpred-UK10K-1.0	African	Monocyte Count	6119	0.0147	0.0063	0.086	0.037	-0.0244	0.009	-0.142	0.052	6.706e-03	0.4689	0.0225	0.0062		1.91473e-06
LDpred-UK10K-1.0	African	Red Blood Cell Count	6120	0.0094	0.0034	0.06	0.022	-0.0154	0.006	-0.098	0.038	1.027e-02	0.3133	0.0072	0.0046		1.21718e-14
LDpred-UK10K-1.0	African	Systolic Blood Pressure	6128	0.0085	0.0056	0.08	0.053	-0.0151	0.0058	-0.142	0.055	9.229e-03	0.3126	0.0095	0.0043		6.26343e-10
LDpred-UK10K-1.0	African	Total cholesterol	6080	0.0105	0.0058	0.101	0.056	-0.0418	0.0241	-0.403	0.233	8.284e-02	0.6151	0.0307	0.0046		0.00537336
LDpred-UK10K-1.0	African	Triglycerides	6066	0.0131	0.0041	0.128	0.04	-0.0095	0.0065	-0.093	0.064	1.439e-01	0.3071	0.0042	0.0074		0.000375665
LDpred-UK10K-1.0	African	Meta-analysis	6188.9	0.019	0.002	0.113	0.015	-0.019	0.003	-0.108	0.017	6.530e-11	0.408	0.006	0.002		4.38143e-71
LDpred-UK10K-1.0	East Asian	BMI	916	0.041	0.0153	0.309	0.115	-0.019	0.0145	-0.143	0.109	1.901e-01	0.488	0.0148	0.0194		0.000424464
LDpred-UK10K-1.0	East Asian	Height	916	0.0917	0.0199	0.255	0.055	-0.0675	0.0222	-0.188	0.062	2.362e-03	0.4547	0.0154	0.0236		1.27911e-14
LDpred-UK10K-1.0	East Asian	Monocyte Count	894	0.0297	0.0117	0.173	0.068	-0.0371	0.0143	-0.216	0.083	9.475e-03	0.5483	0.0183	0.0192		0.000597074
LDpred-UK10K-1.0	East Asian	Red Blood Cell Count	885	0.052	0.0162	0.332	0.103	-0.0287	0.0206	-0.183	0.132	1.636e-01	0.7906	0.0267	0.019		0.00658851
LDpred-UK10K-1.0	East Asian	Systolic Blood Pressure	859	0.0435	0.0137	0.41	0.129	-0.0265	0.0163	-0.25	0.154	1.040e-01	0.5723	0.0194	0.0193		0.0555091
LDpred-UK10K-1.0	East Asian	Total cholesterol	877	0.0194	0.013	0.187	0.125	-0.0614	0.032	-0.593	0.309	5.502e-02	0.6511	0.022	0.0169		0.0604351
LDpred-UK10K-1.0	East Asian	Triglycerides	868	0.0497	0.0208	0.486	0.203	-0.019	0.0299	-0.186	0.292	5.251e-01	0.7113	0.0251	0.021		0.405036
LDpred-UK10K-1.0	East Asian	Meta-analysis	887.9	0.047	0.006	0.307	0.046	-0.04	0.007	-0.212	0.042	3.801e-07	0.602	0.008	0.008		3.1338e-18
LDpred-UK10K-1.0	Non-British European	BMI	43328	0.1066	0.0106	0.804	0.08	-0.026	0.0099	-0.196	0.075	8.633e-03	0.8401	0.0058	0.003		1
LDpred-UK10K-1.0	Non-British European	Height	43376	0.2866	0.0156	0.798	0.043	-0.0727	0.0138	-0.202	0.038	1.378e-07	0.8376	0.0076	0.0037		1
LDpred-UK10K-1.0	Non-British European	Monocyte Count	41863	0.0997	0.0167	0.581	0.097	-0.0719	0.0152	-0.419	0.089	2.242e-06	0.8416	0.0043	0.0029		1
LDpred-UK10K-1.0	Non-British European	Red Blood Cell Count	42065	0.1071	0.0122	0.684	0.078	-0.0496	0.0101	-0.317	0.064	9.066e-07	0.8361	0.0084	0.0031		1
LDpred-UK10K-1.0	Non-British European	Systolic Blood Pressure	40059	0.0751	0.0092	0.708	0.087	-0.0309	0.0086	-0.292	0.081	3.269e-04	0.8019	0.0106	0.0028		1
LDpred-UK10K-1.0	Non-British European	Total cholesterol	41214	0.0584	0.0162	0.564	0.156	-0.0452	0.0156	-0.436	0.151	3.762e-03	1.0781	0.0061	0.0027		1
LDpred-UK10K-1.0	Non-British European	Triglycerides	40890	0.0715	0.0159	0.699	0.155	-0.0307	0.0239	-0.3	0.234	1.990e-01	0.7771	0.0048	0.0031		1
LDpred-UK10K-1.0	Non-British European	Meta-analysis	41827.9	0.115	0.005	0.691	0.04	-0.046	0.004	-0.268	0.028	3.295e-21	0.859	0.003	0.001		1
LDpred-UK10K-1.0	South Asian	BMI	7911	0.0609	0.0101	0.459	0.076	-0.0211	0.009	-0.159	0.068	1.906e-02	0.5379	0.0121	0.0067		0.0018006
LDpred-UK10K-1.0	South Asian	Height	7921	0.1616	0.0182	0.45	0.051	-0.0629	0.0175	-0.175	0.049	3.253e-04	0.5871	0.0132	0.0083		1.8414e-07
LDpred-UK10K-1.0	South Asian	Monocyte Count	7718	0.0676	0.0128	0.394	0.075	-0.0545	0.014	-0.318	0.082	9.907e-05	0.7194	0.0174	0.0059		0.127114
LDpred-UK10K-1.0	South Asian	Red Blood Cell Count	7707	0.054	0.0086	0.345	0.055	-0.0377	0.0092	-0.241	0.059	4.170e-05	0.6834	0.0123	0.0065		0.000374494
LDpred-UK10K-1.0	South Asian	Systolic Blood Pressure	7573	0.0417	0.0098	0.393	0.092	-0.0274	0.0102	-0.258	0.096	7.225e-03	0.5885	0.012	0.0056		0.0129624
LDpred-UK10K-1.0	South Asian	Total cholesterol	7655	0.0213	0.006	0.206	0.058	-0.0261	0.0108	-0.252	0.104	1.566e-02	0.6799	0.0108	0.0053		0.0317487
LDpred-UK10K-1.0	South Asian	Triglycerides	7553	0.0521	0.0213	0.509	0.208	-0.0376	0.0379	-0.368	0.37	3.212e-01	0.7294	0.0103	0.0061		0.46547
LDpred-UK10K-1.0	South Asian	Meta-analysis	7719.7	0.066	0.005	0.394	0.038	-0.04	0.005	-0.229	0.029	2.124e-15	0.647	0.005	0.002		4.21894e-12
LDpred-UK10K-Cheat	African	BMI	6399	0.0301	0.0049	0.227	0.037	-0.0019	0.0036	-0.014	0.027	5.977e-01	0.5563	0.0111	0.0072		8.20807e-33
LDpred-UK10K-Cheat	African	Height	6410	0.0645	0.008	0.18	0.022	-0.0218	0.0082	-0.061	0.023	7.848e-03	0.4386	0.0154	0.0075		7.31845e-45
LDpred-UK10K-Cheat	African	Monocyte Count	6119	0.0233	0.0058	0.136	0.034	-0.0159	0.0068	-0.093	0.04	1.938e-02	0.5161	0.015	0.0066		1.29934e-08
LDpred-UK10K-Cheat	African	Red Blood Cell Count	6120	0.0163	0.0036	0.104	0.023	-0.0086	0.0054	-0.055	0.034	1.113e-01	0.4201	0.0173	0.005		8.12422e-12
LDpred-UK10K-Cheat	African	Systolic Blood Pressure	6128	0.0152	0.0032	0.143	0.03	-0.0084	0.0032	-0.079	0.03	8.665e-03	0.5002	0.0099	0.0047		3.45972e-37
LDpred-UK10K-Cheat	African	Total cholesterol	6080	0.0211	0.0176	0.204	0.17	-0.0311	0.0226	-0.3	0.218	1.688e-01	0.4769	0.0186	0.0052		0.110059
LDpred-UK10K-Cheat	African	Triglycerides	6066	0.0141	0.0043	0.138	0.042	-0.0086	0.0063	-0.084	0.062	1.722e-01	0.3083	0.0038	0.0074		0.000689036
LDpred-UK10K-Cheat	African	Meta-analysis	6188.9	0.026	0.003	0.162	0.027	-0.012	0.002	-0.067	0.013	3.923e-07	0.46	0.005	0.002		3.28987e-54
LDpred-UK10K-Cheat	East Asian	BMI	916	0.0457	0.0133	0.345	0.1	-0.0143	0.0116	-0.108	0.087	2.177e-01	0.5511	0.017	0.0193		1.8231e-07
LDpred-UK10K-Cheat	East Asian	Height	916	0.1162	0.0218	0.323	0.061	-0.043	0.0214	-0.12	0.06	4.450e-02	0.5201	0.0187	0.0246		2.97283e-12
LDpred-UK10K-Cheat	East Asian	Monocyte Count	894	0.0485	0.0146	0.283	0.085	-0.0183	0.0135	-0.107	0.079	1.752e-01	0.6877	0.0228	0.0205		0.000321326
LDpred-UK10K-Cheat	East Asian	Red Blood Cell Count	885	0.052	0.0162	0.332	0.103	-0.0287	0.0206	-0.183	0.132	1.636e-01	0.7906	0.0267	0.019		0.00209224
LDpred-UK10K-Cheat	East Asian	Systolic Blood Pressure	859	0.0604	0.0144	0.57	0.136	-0.0096	0.013	-0.091	0.123	4.602e-01	0.7754	0.0247	0.0203		0.0830669
LDpred-UK10K-Cheat	East Asian	Total cholesterol	877	0.0355	0.0217	0.343	0.209	-0.0453	0.0271	-0.437	0.262	9.461e-02	0.6922	0.018	0.0188		0.28612
LDpred-UK10K-Cheat	East Asian	Triglycerides	868	0.0497	0.0208	0.486	0.203	-0.019	0.0299	-0.186	0.292	5.251e-01	0.7113	0.0251	0.021		0.30873
LDpred-UK10K-Cheat	East Asian	Meta-analysis	887.9	0.058	0.007	0.383	0.052	-0.026	0.007	-0.141	0.038	2.319e-04	0.675	0.008	0.008		5.74169e-15
LDpred-UK10K-Cheat	Non-British European	BMI	43328	0.1216	0.0059	0.917	0.044	-0.011	0.0042	-0.083	0.032	8.818e-03	0.9243	0.0058	0.0031		1
LDpred-UK10K-Cheat	Non-British European	Height	43376	0.2997	0.0147	0.834	0.041	-0.0597	0.0118	-0.166	0.033	4.207e-07	0.8347	0.0072	0.0037		1
LDpred-UK10K-Cheat	Non-British European	Monocyte Count	41863	0.133	0.0184	0.775	0.107	-0.0386	0.0127	-0.225	0.074	2.371e-03	0.838	0.005	0.0032		1
LDpred-UK10K-Cheat	Non-British European	Red Blood Cell Count	42065	0.1191	0.0146	0.761	0.093	-0.0376	0.0112	-0.24	0.072	7.875e-04	0.8347	0.0075	0.0032		1
LDpred-UK10K-Cheat	Non-British European	Systolic Blood Pressure	40059	0.0866	0.0046	0.817	0.043	-0.0194	0.0035	-0.183	0.033	2.976e-08	0.8854	0.0055	0.0029		1
LDpred-UK10K-Cheat	Non-British European	Total cholesterol	41214	0.0722	0.0267	0.697	0.258	-0.0314	0.0249	-0.303	0.24	2.073e-01	0.892	0.007	0.0029		1
LDpred-UK10K-Cheat	Non-British European	Triglycerides	40890	0.0779	0.0183	0.761	0.179	-0.0243	0.026	-0.238	0.254	3.500e-01	0.7375	0.0038	0.0031		1
LDpred-UK10K-Cheat	Non-British European	Meta-analysis	41827.9	0.13	0.006	0.795	0.05	-0.031	0.003	-0.172	0.021	2.335e-16	0.85	0.002	0.001		1
LDpred-UK10K-Cheat	South Asian	BMI	7911	0.0767	0.0075	0.578	0.057	-0.0053	0.0056	-0.04	0.042	3.439e-01	0.6208	0.0164	0.0071		2.53558e-06
LDpred-UK10K-Cheat	South Asian	Height	7921	0.1796	0.0133	0.5	0.037	-0.0449	0.011	-0.125	0.031	4.468e-05	0.6387	0.0132	0.0085		1.37484e-09
LDpred-UK10K-Cheat	South Asian	Monocyte Count	7718	0.0879	0.0138	0.512	0.08	-0.0342	0.0123	-0.199	0.072	5.428e-03	0.699	0.0164	0.0067		0.0498942
LDpred-UK10K-Cheat	South Asian	Red Blood Cell Count	7707	0.0614	0.0106	0.392	0.068	-0.0303	0.0112	-0.193	0.072	6.823e-03	0.6892	0.0097	0.0067		0.00138354
LDpred-UK10K-Cheat	South Asian	Systolic Blood Pressure	7573	0.0536	0.0054	0.506	0.051	-0.0155	0.0047	-0.146	0.044	9.742e-04	0.7203	0.0143	0.006		3.28664e-06
LDpred-UK10K-Cheat	South Asian	Total cholesterol	7655	0.0268	0.0129	0.259	0.125	-0.0206	0.0144	-0.199	0.139	1.526e-01	0.555	0.0063	0.0055		0.125759
LDpred-UK10K-Cheat	South Asian	Triglycerides	7553	0.0596	0.0258	0.583	0.252	-0.0302	0.0408	-0.295	0.399	4.592e-01	0.6979	0.0079	0.0063		0.562897
LDpred-UK10K-Cheat	South Asian	Meta-analysis	7719.7	0.078	0.005	0.476	0.045	-0.027	0.004	-0.146	0.024	5.720e-10	0.66	0.005	0.003		2.77734e-11
LDpred-UK10K-inf	African	BMI	6399	0.0301	0.0049	0.227	0.037	-0.0019	0.0036	-0.014	0.027	5.977e-01	0.5563	0.0111	0.0072		9.97999e-38
LDpred-UK10K-inf	African	Height	6410	0.0645	0.008	0.18	0.022	-0.0218	0.0082	-0.061	0.023	7.848e-03	0.4386	0.0154	0.0075		7.31845e-45
LDpred-UK10K-inf	African	Monocyte Count	6119	0.0222	0.0048	0.129	0.028	-0.017	0.007	-0.099	0.041	1.516e-02	0.5891	0.022	0.0065		7.40553e-10
LDpred-UK10K-inf	African	Red Blood Cell Count	6120	0.0163	0.0036	0.104	0.023	-0.0086	0.0054	-0.055	0.034	1.113e-01	0.4201	0.0173	0.005		5.69408e-15
LDpred-UK10K-inf	African	Systolic Blood Pressure	6128	0.0152	0.0032	0.143	0.03	-0.0084	0.0032	-0.079	0.03	8.665e-03	0.5002	0.0099	0.0047		3.45972e-37
LDpred-UK10K-inf	African	Total cholesterol	6080	0.014	0.0092	0.135	0.089	-0.0382	0.0211	-0.369	0.204	7.023e-02	0.6639	0.0324	0.0048		0.0202551
LDpred-UK10K-inf	African	Triglycerides	6066	0.0141	0.0043	0.138	0.042	-0.0086	0.0063	-0.084	0.062	1.722e-01	0.3083	0.0038	0.0074		0.000325446
LDpred-UK10K-inf	African	Meta-analysis	6188.9	0.025	0.002	0.151	0.017	-0.012	0.002	-0.069	0.013	1.270e-07	0.497	0.007	0.002		1.7699e-75
LDpred-UK10K-inf	East Asian	BMI	916	0.0457	0.0133	0.345	0.1	-0.0143	0.0116	-0.108	0.087	2.177e-01	0.5511	0.017	0.0193		1.29674e-07
LDpred-UK10K-inf	East Asian	Height	916	0.1162	0.0218	0.323	0.061	-0.043	0.0214	-0.12	0.06	4.450e-02	0.5201	0.0187	0.0246		2.97283e-12
LDpred-UK10K-inf	East Asian	Monocyte Count	894	0.0382	0.0128	0.223	0.075	-0.0286	0.0135	-0.167	0.079	3.413e-02	0.6475	0.0228	0.0197		9.69857e-05
LDpred-UK10K-inf	East Asian	Red Blood Cell Count	885	0.0472	0.0153	0.301	0.098	-0.0336	0.0193	-0.215	0.123	8.170e-02	0.8006	0.0248	0.0188		0.000423452
LDpred-UK10K-inf	East Asian	Systolic Blood Pressure	859	0.0604	0.0144	0.57	0.136	-0.0096	0.013	-0.091	0.123	4.602e-01	0.7754	0.0247	0.0203		0.0830669
LDpred-UK10K-inf	East Asian	Total cholesterol	877	0.0224	0.0162	0.216	0.156	-0.0584	0.0293	-0.564	0.283	4.624e-02	0.6709	0.0246	0.0171		0.115832
LDpred-UK10K-inf	East Asian	Triglycerides	868	0.0476	0.02	0.465	0.196	-0.0211	0.0302	-0.206	0.295	4.848e-01	0.6722	0.023	0.0212		0.31448
LDpred-UK10K-inf	East Asian	Meta-analysis	887.9	0.054	0.006	0.349	0.047	-0.029	0.007	-0.164	0.038	1.737e-05	0.663	0.008	0.008		3.17164e-19
LDpred-UK10K-inf	Non-British European	BMI	43328	0.1209	0.0051	0.912	0.038	-0.0117	0.0037	-0.088	0.028	1.566e-03	0.9088	0.0064	0.0031		1
LDpred-UK10K-inf	Non-British European	Height	43376	0.2997	0.0147	0.834	0.041	-0.0597	0.0118	-0.166	0.033	4.207e-07	0.8347	0.0072	0.0037		1
LDpred-UK10K-inf	Non-British European	Monocyte Count	41863	0.111	0.0136	0.647	0.079	-0.0606	0.011	-0.353	0.064	3.607e-08	0.8943	0.0049	0.003		1
LDpred-UK10K-inf	Non-British European	Red Blood Cell Count	42065	0.1164	0.0123	0.743	0.079	-0.0403	0.0094	-0.257	0.06	1.809e-05	0.8737	0.0043	0.0031		1
LDpred-UK10K-inf	Non-British European	Systolic Blood Pressure	40059	0.0866	0.0046	0.817	0.043	-0.0194	0.0035	-0.183	0.033	2.976e-08	0.8854	0.0055	0.0029		1
LDpred-UK10K-inf	Non-British European	Total cholesterol	41214	0.0599	0.0175	0.578	0.169	-0.0438	0.0148	-0.423	0.143	3.082e-03	1.0313	0.0068	0.0028		1
LDpred-UK10K-inf	Non-British European	Triglycerides	40890	0.0733	0.0159	0.717	0.155	-0.029	0.024	-0.283	0.235	2.269e-01	0.7692	0.0048	0.0031		1
LDpred-UK10K-inf	Non-British European	Meta-analysis	41827.9	0.124	0.005	0.75	0.038	-0.034	0.003	-0.195	0.018	9.339e-27	0.885	0.002	0.001		1
LDpred-UK10K-inf	South Asian	BMI	7911	0.0747	0.0072	0.563	0.054	-0.0073	0.0055	-0.055	0.041	1.844e-01	0.5984	0.0174	0.0071		1.63954e-07
LDpred-UK10K-inf	South Asian	Height	7921	0.1796	0.0133	0.5	0.037	-0.0449	0.011	-0.125	0.031	4.468e-05	0.6387	0.0132	0.0085		1.37484e-09
LDpred-UK10K-inf	South Asian	Monocyte Count	7718	0.0776	0.0098	0.452	0.057	-0.0445	0.0094	-0.259	0.055	2.201e-06	0.7976	0.022	0.0063		0.0463188
LDpred-UK10K-inf	South Asian	Red Blood Cell Count	7707	0.0613	0.0079	0.391	0.05	-0.0303	0.0085	-0.193	0.054	3.643e-04	0.7509	0.0108	0.0068		0.000163771
LDpred-UK10K-inf	South Asian	Systolic Blood Pressure	7573	0.0536	0.0054	0.506	0.051	-0.0155	0.0047	-0.146	0.044	9.742e-04	0.7203	0.0143	0.006		3.28664e-06
LDpred-UK10K-inf	South Asian	Total cholesterol	7655	0.0229	0.0071	0.221	0.069	-0.0245	0.01	-0.236	0.097	1.429e-02	0.6718	0.01	0.0054		0.0500916
LDpred-UK10K-inf	South Asian	Triglycerides	7553	0.0537	0.0217	0.525	0.212	-0.0361	0.0382	-0.353	0.373	3.446e-01	0.7318	0.0112	0.0062		0.466259
LDpred-UK10K-inf	South Asian	Meta-analysis	7719.7	0.075	0.004	0.451	0.036	-0.029	0.003	-0.161	0.02	1.866e-15	0.701	0.006	0.003		1.97087e-14
P+T-Cheat	African	#Children	6193	0.0009	0.0007	0.11	0.085	0.0004	0.0008	0.049	0.098	6.171e-01	0.0012	0	0.0078		0.582702
P+T-Cheat	African	Age of Menarche	3392	0.002	0.0022	0.02	0.022	-0.0058	0.0036	-0.058	0.036	1.072e-01	0.1399	0.0056	0.01		6.22103e-26
P+T-Cheat	African	Asthma	6423	0.0002	0.0004	0.008	0.017	-0.0053	0.0017	-0.223	0.071	1.823e-03	0.005	0.0001	0.0036		1.37046e-20
P+T-Cheat	African	Autoimmune disease	6503	0.0005	0.0003	0.04	0.024	-0.0007	0.0009	-0.056	0.073	4.367e-01	0.0349	0.0027	0.0037		5.51121e-09
P+T-Cheat	African	BMI	6399	0.0092	0.0024	0.069	0.018	-0.0227	0.0049	-0.171	0.037	3.610e-06	0.1236	0.0046	0.0066		2.53821e-18
P+T-Cheat	African	Balding Type 1	2687	0.0181	0.13	0.127	0.91	-0.0181	0.1288	-0.127	0.901	8.882e-01	0.0451	0.0025	0.0089		0.934954
P+T-Cheat	African	Bone Mineral Density	5639	0.0203	0.004	0.087	0.017	-0.0096	0.0068	-0.041	0.029	1.580e-01	0.0953	0.0035	0.0046		7.01115e-28
P+T-Cheat	African	Cardiovascular disease	6503	0.0054	0.0015	0.129	0.036	-0.0036	0.0031	-0.086	0.074	2.455e-01	0.0541	0.0038	0.008		0.0125343
P+T-Cheat	African	Childless	6193	0.0002	0.0003	0.034	0.052	-0.0024	0.0012	-0.414	0.207	4.550e-02	-0.0001	0	0.0049		0.405381
P+T-Cheat	African	Chronotype (morning person)	5524	0.001	0.0006	0.028	0.017	-0.0046	0.002	-0.128	0.056	2.145e-02	0.0685	0.0047	0.0035		7.21952e-06
P+T-Cheat	African	College education	6277	0.0012	0.0011	0.022	0.02	-0.0012	0.0016	-0.022	0.029	4.533e-01	0.0003	0	0.0054		8.48635e-23
P+T-Cheat	African	Dermatologic diseases	6503	0.0002	0	0.062	0	-0.0003	0.0006	-0.094	0.187	6.171e-01	0	0	0.0028		0
P+T-Cheat	African	Diabetes (any type)	6430	0.0002	0.0003	0.013	0.019	-0.0048	0.0025	-0.302	0.157	5.486e-02	0	0	0.0057		0.75183
P+T-Cheat	African	Diastolic blood pressure	6128	0.0081	0.0026	0.074	0.024	-0.0094	0.0041	-0.085	0.037	2.187e-02	0.0807	0.0079	0.0048		3.66544e-09
P+T-Cheat	African	Eczema	6423	0.0009	0.0008	0.031	0.028	-0.0035	0.0021	-0.121	0.073	9.558e-02	0.0512	0.0031	0.0042		1.11182e-15
P+T-Cheat	African	Endocrine and diabetes diseases	6503	0.0002	0.0003	0.02	0.03	-0.0023	0.0016	-0.228	0.158	1.506e-01	0	0	0.0055		0.75183
P+T-Cheat	African	Eosinophil count	6017	0.0094	0.003	0.067	0.021	-0.0204	0.0061	-0.145	0.043	8.250e-04	0.0587	0.004	0.0045		3.29701e-13
P+T-Cheat	African	FEV1/FVC Ratio	4243	0.0179	0.0033	0.134	0.025	-0.0142	0.0067	-0.107	0.05	3.406e-02	0.1417	0.0065	0.0061		2.8933e-23
P+T-Cheat	African	Forced Vital Capacity	4243	0.006	0.002	0.06	0.02	-0.0233	0.0054	-0.232	0.054	1.597e-05	0.0998	0.0047	0.0086		2.81504e-07
P+T-Cheat	African	Glucose	5505	0.0005	0.0005	0.017	0.017	-0.0084	0.0039	-0.282	0.131	3.125e-02	0	0	0.0059		0.160905
P+T-Cheat	African	HDL Cholesterol	5619	0.0317	0.0089	0.201	0.056	-0.0201	0.0212	-0.127	0.134	3.431e-01	0.0276	0.0019	0.0087		0.0136384
P+T-Cheat	African	Hair Color	6421	0.0074	0.0012	0.024	0.004	-0.0035	0.0063	-0.012	0.021	5.785e-01	0.0054	0.001	0.0095		6.98886e-30
P+T-Cheat	African	HbA1c	4803	0.0002	0.0004	0.002	0.004	-0.0199	0.0045	-0.174	0.039	9.769e-06	0.0003	0	0.0081		0.000354286
P+T-Cheat	African	Height	6410	0.0455	0.0076	0.127	0.021	-0.0408	0.0126	-0.114	0.035	1.203e-03	0.0671	0.0029	0.0071		2.03453e-57
P+T-Cheat	African	High Light Scatter Retic. Count	5976	0.0149	0.0049	0.099	0.033	-0.0228	0.0126	-0.152	0.084	7.037e-02	0.0647	0.0038	0.0055		2.94576e-10
P+T-Cheat	African	High cholesterol	6503	0.0018	0.0021	0.08	0.093	-0.0046	0.0037	-0.204	0.164	2.138e-01	0.0186	0.0005	0.0064		1.2039e-05
P+T-Cheat	African	Hypertension	6438	0.004	0.0013	0.076	0.025	-0.0104	0.0033	-0.197	0.063	1.624e-03	0.0464	0.0055	0.0075		0.00682622
P+T-Cheat	African	Hypothyroidism	6503	0.0002	0.0002	0.008	0.008	-0.0043	0.0016	-0.174	0.065	7.199e-03	0	0	0.0029		0.0398326
P+T-Cheat	African	LDL Cholesterol	6068	0.0428	0.0172	0.389	0.156	-0.0306	0.0483	-0.278	0.439	5.264e-01	0.1312	0.0087	0.0061		0.100498
P+T-Cheat	African	Lymphocyte Count	6135	0.0087	0.0024	0.067	0.018	-0.0218	0.0064	-0.167	0.049	6.586e-04	0.0666	0.005	0.0037		6.52392e-14
P+T-Cheat	African	Mean Corpuscular Hemoglobin	5952	0.013	0.0037	0.065	0.019	-0.0066	0.0098	-0.033	0.049	5.006e-01	0.0567	0.0021	0.0047		1.10568e-28
P+T-Cheat	African	Mean Platelet Volume	6153	0.0539	0.0076	0.151	0.021	-0.051	0.0199	-0.143	0.056	1.038e-02	0.0783	0.0033	0.0064		1.6808e-26
P+T-Cheat	African	Monocyte Count	6119	0.0238	0.005	0.139	0.029	-0.0154	0.0102	-0.09	0.059	1.311e-01	0.1004	0.0054	0.0067		3.64678e-19
P+T-Cheat	African	Neuroticism	4454	0.0012	0.0007	0.039	0.023	-0.0013	0.0016	-0.042	0.052	4.165e-01	0.5203	0.0296	0.0064		1.07082e-05
P+T-Cheat	African	Platelet count	6143	0.035	0.0061	0.141	0.025	-0.0332	0.0125	-0.133	0.05	7.907e-03	0.104	0.0051	0.0061		1.15703e-09
P+T-Cheat	African	Psoriasis	6503	0.0007	0.0003	0.1	0.043	0.0007	0.0003	0.1	0.043	1.963e-02	0	0	0.0025		0.0196307
P+T-Cheat	African	Red Blood Cell Count	6120	0.0114	0.0033	0.073	0.021	-0.0134	0.0068	-0.086	0.043	4.877e-02	0.0863	0.0031	0.0047		6.25875e-17
P+T-Cheat	African	Red Blood Cell Dist. Width	5990	0.014	0.0033	0.09	0.021	-0.0117	0.0056	-0.075	0.036	3.668e-02	0.0783	0.0027	0.0048		1.12005e-18
P+T-Cheat	African	Respiratory and ear-nose-throat diseases	6503	0.0007	0.0003	0.034	0.014	-0.0043	0.0017	-0.207	0.082	1.143e-02	0.0152	0.0004	0.0036		1.13395e-11
P+T-Cheat	African	Smoking status	6455	0.0008	0.0005	0.024	0.015	-0.0044	0.0018	-0.133	0.054	1.451e-02	-0.0793	0.0051	0.0066		9.01093e-06
P+T-Cheat	African	Systolic Blood Pressure	6128	0.0079	0.0024	0.075	0.023	-0.0156	0.0049	-0.147	0.046	1.454e-03	0.0751	0.0091	0.0043		0.000419615
P+T-Cheat	African	Tanning	4649	0.0008	0.0008	0.007	0.007	0.0007	0.0009	0.006	0.007	4.367e-01	-0.0092	0.0008	0.0084		6.26229e-26
P+T-Cheat	African	Thyroid	6503	0.0001	0.0002	0.004	0.008	-0.0031	0.0013	-0.131	0.055	1.710e-02	0	0	0.0031		0.130797
P+T-Cheat	African	Total cholesterol	6080	0.0312	0.0122	0.301	0.118	-0.0211	0.031	-0.204	0.299	4.961e-01	0.1579	0.0081	0.0057		0.0052821
P+T-Cheat	African	Triglycerides	6066	0.0125	0.0025	0.122	0.024	-0.0102	0.0065	-0.1	0.064	1.166e-01	0.0393	0.0031	0.0075		3.27988e-21
P+T-Cheat	African	Type 2 diabetes	6503	0.0002	0.0002	0.015	0.015	-0.0046	0.0024	-0.341	0.178	5.528e-02	0	0	0.0055		0.317311
P+T-Cheat	African	Vitamin D	5876	0.0038	0.0011	0.071	0.021	-0.0011	0.0031	-0.021	0.058	7.227e-01	0.8963	0.0741	0.0066		2.04258e-22
P+T-Cheat	African	Waist-Hip Ratio	6423	0.0117	0.0025	0.153	0.033	-0.005	0.0041	-0.065	0.054	2.226e-01	0.1795	0.0058	0.0076		2.3176e-12
P+T-Cheat	African	White Blood Count	6149	0.0181	0.0079	0.147	0.064	-0.0068	0.008	-0.055	0.065	3.953e-01	0.1745	0.0133	0.007		1.46928e-07
P+T-Cheat	African	Meta-analysis	6188.9	0.02	0.002	0.129	0.019	-0.022	0.003	-0.123	0.018	3.385e-12	0.093	0.002	0.002		3.43264e-101
P+T-Cheat	African	Meta-analysis disease	6476.3	0	0	0.016	0.01	-0.003	0.001	-0.17	0.048	4.353e-04	0.013	0.001	0.003		0
P+T-Cheat	African	Meta-analysis disease	6476.3	0	0	0.021	0.011	-0.003	0.001	-0.169	0.048	4.750e-04	0.013	0.001	0.003		0
P+T-Cheat	East Asian	#Children	909	0.0047	0.0024	0.573	0.293	0.0036	0.0028	0.439	0.341	1.985e-01	0.9068	0.1361	0.0213		0.0811669
P+T-Cheat	East Asian	Age of Menarche	554	0.0271	0.01	0.272	0.101	0.0201	0.012	0.202	0.121	9.393e-02	0.3037	0.0209	0.0221		0.0270115
P+T-Cheat	East Asian	Asthma	905	0.0022	0.0021	0.092	0.088	0.0019	0.0024	0.08	0.101	4.286e-01	0.0339	0.0022	0.0158		0.012968
P+T-Cheat	East Asian	Autoimmune disease	922	0.0025	0.0016	0.202	0.129	0.001	0.0032	0.081	0.258	7.547e-01	0.0178	0.0009	0.0182		0.403622
P+T-Cheat	East Asian	BMI	916	0.0285	0.0108	0.215	0.081	-0.0316	0.018	-0.238	0.136	7.916e-02	0.1048	0.0037	0.0179		0.0104317
P+T-Cheat	East Asian	Balding Type 1	331	0.0094	1.0916	0.066	7.639	-0.0137	1.0913	-0.096	7.637	9.900e-01	0.0249	0.0031	0.0373		0.958755
P+T-Cheat	East Asian	Bone Mineral Density	889	0.0509	0.016	0.219	0.069	-0.0361	0.0259	-0.155	0.111	1.634e-01	0.089	0.0034	0.0199		1.54355e-07
P+T-Cheat	East Asian	Cardiovascular disease	922	0.0065	0.0045	0.155	0.107	-0.0191	0.0111	-0.456	0.265	8.530e-02	0.0171	0.0007	0.022		0.122337
P+T-Cheat	East Asian	Childless	909	0.0032	0.0036	0.552	0.621	-0.0034	0.0063	-0.586	1.086	5.894e-01	0.0188	0.001	0.0222		0.45395
P+T-Cheat	East Asian	Chronotype (morning person)	827	0.0093	0.0047	0.258	0.131	-0.0016	0.0083	-0.044	0.231	8.471e-01	0.2487	0.0159	0.0165		0.770756
P+T-Cheat	East Asian	College education	876	0.0006	0.001	0.011	0.018	-0.0001	0.0018	-0.002	0.033	9.557e-01	0.0899	0.0066	0.0227		9.09544e-25
P+T-Cheat	East Asian	Dermatologic diseases	922	0.0037	0.0024	1.156	0.75	0.0027	0.0031	0.844	0.969	3.838e-01	0.0084	0.002	0.0195		0.123155
P+T-Cheat	East Asian	Diabetes (any type)	898	0.0056	0.004	0.352	0.252	-0.0004	0.0063	-0.025	0.396	9.494e-01	-0.0003	0	0.0182		0.169265
P+T-Cheat	East Asian	Diastolic blood pressure	859	0.04	0.0109	0.363	0.099	-0.0394	0.0209	-0.358	0.19	5.941e-02	0.131	0.0107	0.0182		0.328922
P+T-Cheat	East Asian	Eczema	905	0.0012	0.0017	0.042	0.059	-0.019	0.009	-0.657	0.311	3.476e-02	0.0492	0.0026	0.0175		1.65014e-07
P+T-Cheat	East Asian	Endocrine and diabetes diseases	922	0.0026	0.0027	0.257	0.267	-0.0003	0.0043	-0.03	0.426	9.444e-01	0.0001	0	0.0148		0.354814
P+T-Cheat	East Asian	Eosinophil count	880	0.0358	0.0129	0.254	0.092	-0.0324	0.0207	-0.23	0.147	1.175e-01	0.0932	0.0045	0.0184		0.00817453
P+T-Cheat	East Asian	FEV1/FVC Ratio	679	0.0364	0.013	0.273	0.098	-0.0047	0.0186	-0.035	0.14	8.005e-01	0.1492	0.0083	0.0224		0.00380872
P+T-Cheat	East Asian	Forced Vital Capacity	679	0.0154	0.0081	0.153	0.081	-0.0243	0.016	-0.242	0.159	1.288e-01	0.1505	0.0078	0.0223		0.0106809
P+T-Cheat	East Asian	Glucose	794	0.0136	0.0077	0.456	0.258	-0.0018	0.0107	-0.06	0.359	8.664e-01	0.0045	0.0003	0.0203		0.22266
P+T-Cheat	East Asian	HDL Cholesterol	797	0.0511	0.014	0.324	0.089	-0.0407	0.0319	-0.258	0.202	2.020e-01	0.0341	0.0021	0.0262		0.15134
P+T-Cheat	East Asian	Hair Color	916	0.0011	0.002	0.004	0.007	0.0007	0.0023	0.002	0.008	7.609e-01	-0.0016	0.0001	0.017		1.2679e-31
P+T-Cheat	East Asian	HbA1c	841	0.0268	0.0094	0.235	0.082	-0.0328	0.019	-0.287	0.166	8.429e-02	0.6081	0.0408	0.0248		0.183281
P+T-Cheat	East Asian	Height	916	0.0997	0.0182	0.277	0.051	-0.0595	0.0301	-0.166	0.084	4.807e-02	0.1012	0.004	0.0238		1.79076e-12
P+T-Cheat	East Asian	High Light Scatter Retic. Count	881	0.0649	0.0145	0.432	0.097	-0.0281	0.0246	-0.187	0.164	2.533e-01	0.1372	0.0071	0.0191		0.330949
P+T-Cheat	East Asian	High cholesterol	922	0.0058	0.0046	0.258	0.204	-0.0027	0.0078	-0.12	0.347	7.292e-01	0.012	0.0054	0.023		0.200518
P+T-Cheat	East Asian	Hypertension	913	0.0057	0.0042	0.108	0.08	-0.0269	0.0127	-0.51	0.241	3.417e-02	0.0478	0.0056	0.0219		0.0555012
P+T-Cheat	East Asian	Hypothyroidism	922	0.001	0.0011	0.04	0.045	-0.0102	0.0069	-0.413	0.279	1.393e-01	0.007	0.0008	0.0357		0.689861
P+T-Cheat	East Asian	LDL Cholesterol	875	0.0268	0.0151	0.244	0.137	-0.0413	0.0499	-0.375	0.454	4.079e-01	0.0764	0.0041	0.0153		0.00520824
P+T-Cheat	East Asian	Lymphocyte Count	895	0.057	0.0117	0.436	0.09	-0.0015	0.0201	-0.011	0.154	9.405e-01	0.1458	0.0115	0.0223		0.335371
P+T-Cheat	East Asian	Mean Corpuscular Hemoglobin	845	0.0926	0.0177	0.463	0.089	-0.0196	0.0347	-0.098	0.174	5.722e-01	0.1155	0.0063	0.0232		0.0321253
P+T-Cheat	East Asian	Mean Platelet Volume	892	0.1256	0.0212	0.351	0.059	-0.0615	0.0387	-0.172	0.108	1.120e-01	0.1053	0.0056	0.0254		5.09888e-06
P+T-Cheat	East Asian	Monocyte Count	894	0.072	0.0156	0.42	0.091	0.0052	0.0239	0.03	0.139	8.278e-01	0.1308	0.0054	0.0222		0.0133214
P+T-Cheat	East Asian	Neuroticism	603	0.0079	0.0049	0.256	0.159	-0.002	0.0086	-0.065	0.278	8.161e-01	1.7644	0.0932	0.0211		0.96853
P+T-Cheat	East Asian	Platelet count	895	0.0672	0.0167	0.27	0.067	-0.0326	0.0283	-0.131	0.114	2.493e-01	0.0998	0.0035	0.0233		0.000583849
P+T-Cheat	East Asian	Psoriasis	922	0.0002	0.0004	0.029	0.057	-0.0008	0.0017	-0.114	0.243	6.379e-01	0	0	0.0321		0.617075
P+T-Cheat	East Asian	Red Blood Cell Count	885	0.0602	0.0129	0.384	0.082	-0.0205	0.0268	-0.131	0.171	4.443e-01	0.1625	0.0119	0.0197		0.0340804
P+T-Cheat	East Asian	Red Blood Cell Dist. Width	888	0.0576	0.0156	0.37	0.1	-0.0357	0.0293	-0.229	0.188	2.231e-01	0.1196	0.0045	0.0207		0.0206412
P+T-Cheat	East Asian	Respiratory and ear-nose-throat diseases	922	0.0004	0.0008	0.019	0.038	0.0004	0.0009	0.019	0.043	6.567e-01	0.016	0.0009	0.017		6.97984e-08
P+T-Cheat	East Asian	Smoking status	920	0.0101	0.0034	0.304	0.102	0.0069	0.0047	0.208	0.142	1.421e-01	0.2449	0.0191	0.0219		0.462764
P+T-Cheat	East Asian	Systolic Blood Pressure	859	0.0346	0.0104	0.326	0.098	-0.0354	0.0207	-0.334	0.195	8.724e-02	0.0883	0.0073	0.0188		0.81408
P+T-Cheat	East Asian	Tanning	864	0.0015	0.0018	0.012	0.015	0.0002	0.0036	0.002	0.03	9.557e-01	0.0004	0	0.0131		3.29991e-24
P+T-Cheat	East Asian	Thyroid	922	0.0008	0.0012	0.034	0.051	-0.0008	0.0025	-0.034	0.106	7.490e-01	0.0099	0.0006	0.0248		0.773403
P+T-Cheat	East Asian	Total cholesterol	877	0.0439	0.0155	0.424	0.15	-0.0369	0.0437	-0.356	0.422	3.984e-01	0.118	0.0064	0.0189		0.130173
P+T-Cheat	East Asian	Triglycerides	868	0.0415	0.0071	0.406	0.069	-0.0272	0.0297	-0.266	0.29	3.598e-01	0.0857	0.0119	0.0209		0.0821239
P+T-Cheat	East Asian	Type 2 diabetes	922	0.0041	0.0029	0.304	0.215	0.0016	0.0043	0.119	0.319	7.098e-01	-0.0002	0	0.0166		0.157423
P+T-Cheat	East Asian	Vitamin D	855	0.0039	0.0021	0.073	0.039	-0.0021	0.0059	-0.039	0.11	7.219e-01	0.4752	0.0537	0.0203		7.25168e-17
P+T-Cheat	East Asian	Waist-Hip Ratio	917	0.0221	0.0087	0.289	0.114	-0.0191	0.0157	-0.25	0.205	2.238e-01	0.164	0.0078	0.0214		0.0398303
P+T-Cheat	East Asian	White Blood Count	893	0.0423	0.011	0.344	0.089	-0.0192	0.0219	-0.156	0.178	3.806e-01	0.1134	0.0051	0.0209		0.0305338
P+T-Cheat	East Asian	Meta-analysis	887.9	0.054	0.005	0.35	0.035	-0.031	0.01	-0.172	0.054	1.479e-03	0.113	0.003	0.008		1.65038e-13
P+T-Cheat	East Asian	Meta-analysis disease	916.3	0.002	0.001	0.123	0.094	0	0.001	0.004	0.06	9.494e-01	-0.002	0	0.01		0.0455003
P+T-Cheat	East Asian	Meta-analysis disease	916.3	0.003	0.001	0.199	0.089	0.002	0.001	0.086	0.075	2.535e-01	0.017	0.001	0.01		0.317311
P+T-Cheat	Non-British European	#Children	43069	0.0005	0.0002	0.061	0.024	-0.0077	0.0009	-0.939	0.11	1.173e-17	0.0062	0.0003	0.0024		1
P+T-Cheat	Non-British European	Age of Menarche	23774	0.051	0.0041	0.513	0.041	-0.0485	0.0097	-0.487	0.097	5.733e-07	0.1833	0.0073	0.003		1
P+T-Cheat	Non-British European	Asthma	43398	0.0077	0.0007	0.324	0.029	-0.0161	0.0031	-0.676	0.13	2.063e-07	0.0341	0.0017	0.0012		1
P+T-Cheat	Non-British European	Autoimmune disease	43505	0.0039	0.0005	0.315	0.04	-0.0085	0.0036	-0.685	0.29	1.822e-02	0.0385	0.0034	0.0016		1
P+T-Cheat	Non-British European	BMI	43328	0.0592	0.0052	0.446	0.039	-0.0735	0.0075	-0.554	0.057	1.126e-22	0.0708	0.0011	0.0026		1
P+T-Cheat	Non-British European	Balding Type 1	18771	0.0766	0.7049	0.536	4.933	-0.0663	0.704	-0.464	4.927	9.250e-01	0.0248	0.0019	0.0042		1
P+T-Cheat	Non-British European	Bone Mineral Density	42030	0.1546	0.0116	0.665	0.05	-0.0778	0.0234	-0.335	0.101	8.849e-04	0.0733	0.0025	0.0034		1
P+T-Cheat	Non-British European	Cardiovascular disease	43505	0.0156	0.0038	0.372	0.091	-0.0263	0.0051	-0.628	0.122	2.511e-07	0.0403	0.0037	0.0027		1
P+T-Cheat	Non-British European	Childless	43069	0.0005	0.0002	0.086	0.034	-0.0053	0.0007	-0.914	0.121	3.691e-14	-0.0001	0	0.0023		1
P+T-Cheat	Non-British European	Chronotype (morning person)	39178	0.0108	0.0021	0.3	0.058	-0.0252	0.0031	-0.7	0.086	4.327e-16	0.0511	0.0059	0.0014		1
P+T-Cheat	Non-British European	College education	42914	0.0245	0.0021	0.447	0.038	-0.0303	0.003	-0.553	0.055	5.524e-24	0.0299	0.0012	0.0027		1
P+T-Cheat	Non-British European	Dermatologic diseases	43505	0	0	0	0	-0.0032	0.0016	-1	0.5	4.550e-02	-0.0001	0	0.0005		1
P+T-Cheat	Non-British European	Diabetes (any type)	43355	0.0001	0.0001	0.006	0.006	-0.0158	0.0021	-0.994	0.132	5.320e-14	0.0001	0	0.0013		1
P+T-Cheat	Non-British European	Diastolic blood pressure	40059	0.0527	0.0071	0.479	0.064	-0.0574	0.0096	-0.521	0.087	2.243e-09	0.0684	0.0041	0.0025		1
P+T-Cheat	Non-British European	Eczema	43398	0.0118	0.0011	0.408	0.038	-0.0171	0.0034	-0.592	0.118	4.920e-07	0.0446	0.003	0.0016		1
P+T-Cheat	Non-British European	Endocrine and diabetes diseases	43505	0.0001	0.0001	0.01	0.01	-0.01	0.0016	-0.99	0.158	4.105e-10	0.0001	0	0.0012		1
P+T-Cheat	Non-British European	Eosinophil count	41583	0.0771	0.0088	0.548	0.063	-0.0636	0.0152	-0.452	0.108	2.862e-05	0.0676	0.0056	0.0027		1
P+T-Cheat	Non-British European	FEV1/FVC Ratio	34753	0.0766	0.0049	0.575	0.037	-0.0567	0.011	-0.426	0.083	2.542e-07	0.1078	0.003	0.0032		1
P+T-Cheat	Non-British European	Forced Vital Capacity	34753	0.0424	0.0068	0.422	0.068	-0.0581	0.0083	-0.579	0.083	2.560e-12	0.1005	0.0087	0.0027		1
P+T-Cheat	Non-British European	Glucose	37281	0.0038	0.0023	0.128	0.077	-0.026	0.0079	-0.872	0.265	9.978e-04	0.0304	0.0057	0.002		1
P+T-Cheat	Non-British European	HDL Cholesterol	37633	0.0866	0.0204	0.549	0.129	-0.0712	0.0437	-0.451	0.277	1.033e-01	0.02	0.0016	0.0038		1
P+T-Cheat	Non-British European	Hair Color	42940	0.1828	0.0154	0.605	0.051	-0.1193	0.1353	-0.395	0.448	3.779e-01	0.0461	0.0044	0.0039		1
P+T-Cheat	Non-British European	HbA1c	38991	0.0488	0.0136	0.427	0.119	-0.0654	0.0212	-0.573	0.186	2.036e-03	0.4652	0.0319	0.0039		1
P+T-Cheat	Non-British European	Height	43376	0.2461	0.01	0.685	0.028	-0.1132	0.0202	-0.315	0.056	2.095e-08	0.0709	0.0013	0.0038		1
P+T-Cheat	Non-British European	High Light Scatter Retic. Count	41231	0.0817	0.0094	0.544	0.063	-0.0684	0.0194	-0.456	0.129	4.222e-04	0.0609	0.0041	0.0027		1
P+T-Cheat	Non-British European	High cholesterol	43505	0.0118	0.0009	0.524	0.04	-0.0108	0.0047	-0.48	0.209	2.157e-02	0.0357	0.0018	0.0022		1
P+T-Cheat	Non-British European	Hypertension	43392	0.0185	0.0052	0.351	0.099	-0.0342	0.0071	-0.649	0.135	1.458e-06	0.0347	0.0041	0.0024		1
P+T-Cheat	Non-British European	Hypothyroidism	43505	0.0015	0.0006	0.061	0.024	-0.0232	0.0055	-0.939	0.223	2.463e-05	0.0042	0.0006	0.0013		1
P+T-Cheat	Non-British European	LDL Cholesterol	41139	0.0733	0.007	0.666	0.064	-0.0367	0.0399	-0.334	0.363	3.577e-01	0.073	0.0065	0.0027		1
P+T-Cheat	Non-British European	Lymphocyte Count	41973	0.0706	0.0079	0.54	0.06	-0.0601	0.0141	-0.46	0.108	2.022e-05	0.0769	0.0055	0.0025		1
P+T-Cheat	Non-British European	Mean Corpuscular Hemoglobin	41826	0.1367	0.0105	0.684	0.053	-0.0631	0.0319	-0.316	0.16	4.792e-02	0.0706	0.0043	0.0035		1
P+T-Cheat	Non-British European	Mean Platelet Volume	42078	0.2484	0.0166	0.695	0.046	-0.1092	0.0517	-0.305	0.145	3.467e-02	0.0758	0.0038	0.0038		1
P+T-Cheat	Non-British European	Monocyte Count	41863	0.1167	0.0091	0.68	0.053	-0.0548	0.0214	-0.319	0.125	1.044e-02	0.0877	0.0048	0.003		1
P+T-Cheat	Non-British European	Neuroticism	34276	0.0077	0.0013	0.249	0.042	-0.0232	0.0024	-0.751	0.078	4.178e-22	0.0951	0.0054	0.002		1
P+T-Cheat	Non-British European	Platelet count	42007	0.1524	0.0183	0.612	0.074	-0.0966	0.0296	-0.388	0.119	1.100e-03	0.0768	0.0032	0.0046		1
P+T-Cheat	Non-British European	Psoriasis	43505	0	0	0	0	-0.007	0.0056	-1	0.8	2.113e-01	-0.0001	0	0.0004		1
P+T-Cheat	Non-British European	Red Blood Cell Count	42065	0.0939	0.0093	0.6	0.059	-0.0627	0.0195	-0.4	0.125	1.303e-03	0.0639	0.0029	0.003		1
P+T-Cheat	Non-British European	Red Blood Cell Dist. Width	41837	0.0994	0.0091	0.638	0.058	-0.0563	0.0211	-0.362	0.136	7.625e-03	0.0768	0.0038	0.003		1
P+T-Cheat	Non-British European	Respiratory and ear-nose-throat diseases	43505	0.0065	0.0008	0.312	0.038	-0.0143	0.0027	-0.688	0.13	1.182e-07	0.0384	0.002	0.0011		1
P+T-Cheat	Non-British European	Smoking status	43338	0.0074	0.0014	0.223	0.042	-0.0257	0.0027	-0.774	0.081	1.757e-21	0.0617	0.0032	0.0016		1
P+T-Cheat	Non-British European	Systolic Blood Pressure	40059	0.0377	0.0081	0.356	0.076	-0.0683	0.0107	-0.644	0.101	1.735e-10	0.0724	0.0068	0.0022		1
P+T-Cheat	Non-British European	Tanning	42556	0.0729	0.0068	0.604	0.056	-0.0477	0.0585	-0.396	0.485	4.149e-01	0.0206	0.0026	0.0033		1
P+T-Cheat	Non-British European	Thyroid	43505	0.0012	0.0007	0.051	0.03	-0.0224	0.0057	-0.949	0.242	8.501e-05	0.0037	0.001	0.0014		1
P+T-Cheat	Non-British European	Total cholesterol	41214	0.069	0.0059	0.666	0.057	-0.0346	0.0277	-0.334	0.267	2.116e-01	0.0971	0.0068	0.0029		1
P+T-Cheat	Non-British European	Triglycerides	40890	0.0555	0.0038	0.543	0.037	-0.0468	0.022	-0.457	0.215	3.340e-02	0.0682	0.006	0.003		1
P+T-Cheat	Non-British European	Type 2 diabetes	43505	0	0	0	0	-0.0135	0.002	-1	0.148	1.478e-11	0.0002	0	0.0013		1
P+T-Cheat	Non-British European	Vitamin D	39443	0.0331	0.0028	0.618	0.052	-0.0206	0.0189	-0.384	0.353	2.757e-01	1.392	0.1414	0.0023		1
P+T-Cheat	Non-British European	Waist-Hip Ratio	43384	0.0413	0.0034	0.541	0.045	-0.0351	0.0057	-0.459	0.075	7.372e-10	0.0722	0.0023	0.0021		1
P+T-Cheat	Non-British European	White Blood Count	42026	0.069	0.0056	0.561	0.046	-0.054	0.0114	-0.439	0.093	2.171e-06	0.0693	0.0031	0.0026		1
P+T-Cheat	Non-British European	Meta-analysis	41827.9	0.097	0.003	0.568	0.02	-0.075	0.006	-0.464	0.033	2.731e-45	0.076	0.002	0.001		1
P+T-Cheat	Non-British European	Meta-analysis disease	43469.3	0.004	0	0.194	0.014	-0.014	0.002	-0.817	0.093	1.752e-18	0.028	0.001	0.001		1
P+T-Cheat	Non-British European	Meta-analysis disease	43469.3	0.004	0	0.213	0.016	-0.014	0.002	-0.802	0.093	6.959e-18	0.024	0.001	0.001		1
P+T-Cheat	South Asian	#Children	7846	0.0004	0.0002	0.049	0.024	-0.0029	0.0004	-0.354	0.049	4.168e-13	0.409	0.0878	0.0062		0.723674
P+T-Cheat	South Asian	Age of Menarche	3465	0.0134	0.0033	0.135	0.033	-0.0165	0.0063	-0.166	0.063	8.818e-03	0.1138	0.0047	0.0078		9.05827e-13
P+T-Cheat	South Asian	Asthma	7942	0.004	0.0011	0.168	0.046	-0.0066	0.0028	-0.277	0.118	1.842e-02	0.0233	0.0012	0.0025		0.00454298
P+T-Cheat	South Asian	Autoimmune disease	8098	0.0025	0.0007	0.202	0.056	-0.0048	0.0022	-0.387	0.177	2.912e-02	0.0343	0.0022	0.0043		0.103638
P+T-Cheat	South Asian	BMI	7911	0.0341	0.0047	0.257	0.035	-0.0479	0.0087	-0.361	0.066	3.676e-08	0.0888	0.0019	0.0061		0.000342325
P+T-Cheat	South Asian	Balding Type 1	4185	0.0357	0.0053	0.25	0.037	-0.0333	0.013	-0.233	0.091	1.042e-02	0.0411	0.0034	0.0079		0.953732
P+T-Cheat	South Asian	Bone Mineral Density	7588	0.0961	0.0088	0.414	0.038	-0.0568	0.0182	-0.244	0.078	1.803e-03	0.0839	0.0027	0.0069		5.87449e-05
P+T-Cheat	South Asian	Cardiovascular disease	8098	0.0076	0.0026	0.181	0.062	-0.0206	0.0049	-0.492	0.117	2.621e-05	0.029	0.0029	0.0071		0.0823009
P+T-Cheat	South Asian	Childless	7846	0.001	0.0008	0.172	0.138	-0.001	0.0013	-0.172	0.224	4.418e-01	0.0031	0.0002	0.0042		0.54429
P+T-Cheat	South Asian	Chronotype (morning person)	6975	0.0048	0.0013	0.133	0.036	-0.0098	0.0033	-0.272	0.092	2.981e-03	0.0357	0.0028	0.0032		0.0151268
P+T-Cheat	South Asian	College education	7658	0.0052	0.0015	0.095	0.027	-0.0168	0.0039	-0.307	0.071	1.650e-05	0.0301	0.0009	0.0042		7.51196e-14
P+T-Cheat	South Asian	Dermatologic diseases	8098	0	0	0	0	-0.001	0.0008	-0.312	0.25	2.113e-01	-0.0001	0	0.0016		0
P+T-Cheat	South Asian	Diabetes (any type)	7926	0.0009	0.0004	0.057	0.025	-0.0271	0.0061	-1.704	0.384	8.887e-06	0.0089	0.0013	0.0052		0.0523451
P+T-Cheat	South Asian	Diastolic blood pressure	7573	0.0259	0.0053	0.235	0.048	-0.0329	0.0085	-0.299	0.077	1.086e-04	0.0765	0.0067	0.0049		0.00248779
P+T-Cheat	South Asian	Eczema	7942	0.0035	0.0009	0.121	0.031	-0.0126	0.0031	-0.436	0.107	4.813e-05	0.0352	0.0016	0.0032		5.22448e-09
P+T-Cheat	South Asian	Endocrine and diabetes diseases	8098	0.0005	0.0003	0.05	0.03	-0.0214	0.0046	-2.119	0.455	3.285e-06	0.0056	0.0006	0.005		0.205903
P+T-Cheat	South Asian	Eosinophil count	7446	0.0491	0.0064	0.349	0.045	-0.0409	0.0118	-0.291	0.084	5.281e-04	0.0729	0.0046	0.0054		0.0100748
P+T-Cheat	South Asian	FEV1/FVC Ratio	5538	0.0316	0.0055	0.237	0.041	-0.0416	0.0104	-0.312	0.078	6.334e-05	0.0808	0.0018	0.0059		1.00235e-09
P+T-Cheat	South Asian	Forced Vital Capacity	5538	0.0256	0.0056	0.255	0.056	-0.0419	0.0087	-0.417	0.087	1.464e-06	0.1023	0.006	0.0087		0.0565048
P+T-Cheat	South Asian	Glucose	6744	0.0015	0.0009	0.05	0.03	-0.0204	0.0043	-0.685	0.144	2.093e-06	0.0037	0.0003	0.0042		0.351728
P+T-Cheat	South Asian	HDL Cholesterol	6980	0.0643	0.0119	0.407	0.075	-0.0613	0.0379	-0.388	0.24	1.058e-01	0.0232	0.0021	0.0091		0.345053
P+T-Cheat	South Asian	Hair Color	7961	0.014	0.003	0.046	0.01	-0.0073	0.0125	-0.024	0.041	5.592e-01	0.0147	0.0014	0.009		5.3869e-27
P+T-Cheat	South Asian	HbA1c	6861	0.0179	0.0075	0.157	0.066	-0.0397	0.0118	-0.348	0.103	7.671e-04	0.5212	0.0322	0.0084		0.0466375
P+T-Cheat	South Asian	Height	7921	0.1346	0.009	0.375	0.025	-0.0899	0.0172	-0.25	0.048	1.725e-07	0.0711	0.0017	0.0082		1.15431e-16
P+T-Cheat	South Asian	High Light Scatter Retic. Count	7560	0.05	0.0067	0.333	0.045	-0.0372	0.0137	-0.248	0.091	6.621e-03	0.0734	0.0043	0.0059		0.00602976
P+T-Cheat	South Asian	High cholesterol	8098	0.0079	0.0013	0.351	0.058	-0.0092	0.0049	-0.409	0.218	6.044e-02	0.0462	0.0027	0.0053		0.0136412
P+T-Cheat	South Asian	Hypertension	7948	0.012	0.004	0.228	0.076	-0.0324	0.0065	-0.615	0.123	6.209e-07	0.0281	0.0033	0.0065		0.321793
P+T-Cheat	South Asian	Hypothyroidism	8098	0.0001	0.0002	0.004	0.008	-0.0172	0.0045	-0.696	0.182	1.323e-04	0.0007	0.0002	0.004		0.0268567
P+T-Cheat	South Asian	LDL Cholesterol	7638	0.0205	0.0041	0.186	0.037	-0.0274	0.02	-0.249	0.182	1.707e-01	0.0655	0.0041	0.0051		7.58514e-11
P+T-Cheat	South Asian	Lymphocyte Count	7737	0.0387	0.0061	0.296	0.047	-0.0368	0.0111	-0.282	0.085	9.154e-04	0.0755	0.0046	0.0047		0.00139309
P+T-Cheat	South Asian	Mean Corpuscular Hemoglobin	7485	0.0845	0.0089	0.423	0.045	-0.0393	0.0205	-0.197	0.103	5.523e-02	0.0782	0.0029	0.0078		0.000149211
P+T-Cheat	South Asian	Mean Platelet Volume	7770	0.1677	0.0145	0.469	0.041	-0.0912	0.0409	-0.255	0.114	2.576e-02	0.0851	0.0036	0.008		0.000250897
P+T-Cheat	South Asian	Monocyte Count	7718	0.0813	0.0081	0.474	0.047	-0.0408	0.0156	-0.238	0.091	8.913e-03	0.0953	0.0041	0.0064		0.00366383
P+T-Cheat	South Asian	Neuroticism	4984	0.0029	0.0009	0.094	0.029	-0.0209	0.0046	-0.676	0.149	5.533e-06	0.4887	0.0443	0.0062		0.00239909
P+T-Cheat	South Asian	Platelet count	7730	0.1092	0.0094	0.439	0.038	-0.0654	0.0184	-0.263	0.074	3.789e-04	0.1053	0.0036	0.0071		0.0357433
P+T-Cheat	South Asian	Psoriasis	8098	0.0001	0.0001	0.014	0.014	-0.0034	0.0026	-0.486	0.371	1.910e-01	0	0	0.0017		0.317311
P+T-Cheat	South Asian	Red Blood Cell Count	7707	0.0496	0.0071	0.317	0.045	-0.0421	0.013	-0.269	0.083	1.202e-03	0.0922	0.0047	0.0064		0.000152977
P+T-Cheat	South Asian	Red Blood Cell Dist. Width	7623	0.0649	0.0069	0.417	0.044	-0.0349	0.0146	-0.224	0.094	1.683e-02	0.0836	0.0028	0.0062		0.00251963
P+T-Cheat	South Asian	Respiratory and ear-nose-throat diseases	8098	0.0046	0.001	0.221	0.048	-0.0057	0.0027	-0.274	0.13	3.476e-02	0.0377	0.002	0.0025		0.137902
P+T-Cheat	South Asian	Smoking status	8007	0.0029	0.0008	0.087	0.024	-0.0097	0.0022	-0.292	0.066	1.038e-05	0.093	0.005	0.0065		0.0052581
P+T-Cheat	South Asian	Systolic Blood Pressure	7573	0.0187	0.007	0.176	0.066	-0.0504	0.0099	-0.475	0.093	3.564e-07	0.0612	0.0077	0.0047		0.0759357
P+T-Cheat	South Asian	Tanning	6976	0.0003	0.0004	0.002	0.003	0	0.0005	0	0.004	1.0	-0.0013	0	0.0027		1.5992e-26
P+T-Cheat	South Asian	Thyroid	8098	0.0003	0.0002	0.013	0.008	-0.0187	0.0052	-0.792	0.22	3.230e-04	0.0022	0.0007	0.004		0.216367
P+T-Cheat	South Asian	Total cholesterol	7655	0.0226	0.0037	0.218	0.036	-0.0248	0.0144	-0.239	0.139	8.503e-02	0.091	0.0048	0.0054		2.6893e-11
P+T-Cheat	South Asian	Triglycerides	7553	0.0602	0.0052	0.588	0.051	-0.0296	0.0352	-0.289	0.344	4.004e-01	0.0846	0.0099	0.0064		0.465539
P+T-Cheat	South Asian	Type 2 diabetes	8098	0.0001	0.0001	0.007	0.007	-0.0218	0.0052	-1.615	0.385	2.761e-05	0.0018	0.0002	0.0052		0.317311
P+T-Cheat	South Asian	Vitamin D	6746	0.0062	0.001	0.116	0.019	-0.0036	0.005	-0.067	0.093	4.715e-01	0.6117	0.0561	0.0071		1.46347e-19
P+T-Cheat	South Asian	Waist-Hip Ratio	8026	0.0201	0.0033	0.263	0.043	-0.0214	0.0058	-0.28	0.076	2.246e-04	0.0929	0.0032	0.0046		7.66525e-06
P+T-Cheat	South Asian	White Blood Count	7769	0.0458	0.0069	0.372	0.056	-0.0487	0.0124	-0.396	0.101	8.586e-05	0.0858	0.0044	0.0054		0.00903572
P+T-Cheat	South Asian	Meta-analysis	7719.7	0.057	0.003	0.344	0.017	-0.055	0.005	-0.313	0.03	5.530e-25	0.083	0.002	0.002		4.17622e-21
P+T-Cheat	South Asian	Meta-analysis disease	8046	0.002	0	0.098	0.019	-0.009	0.002	-0.542	0.093	4.964e-09	0.024	0.001	0.002		0
P+T-Cheat	South Asian	Meta-analysis disease	8046	0.002	0	0.126	0.024	-0.008	0.002	-0.512	0.093	3.385e-08	0.02	0.001	0.002		0
P+T.0.0001	African	#Children	6193	0	0	0	0	-0.0005	0.0006	-0.061	0.073	4.047e-01	0.0043	0.0007	0.0077		0.317311
P+T.0.0001	African	Age of Menarche	3392	0.0008	0.0006	0.008	0.006	-0.007	0.003	-0.07	0.03	1.963e-02	0.0095	0.0003	0.01		8.81094e-34
P+T.0.0001	African	Asthma	6423	0	0.0001	0	0.004	-0.0055	0.0017	-0.231	0.071	1.215e-03	-0.0001	0	0.0036		0.00519346
P+T.0.0001	African	Autoimmune disease	6503	0	0	0	0	-0.0011	0.0008	-0.089	0.065	1.691e-01	-0.0002	0.0001	0.0037		0.148614
P+T.0.0001	African	BMI	6399	0.0003	0.0004	0.002	0.003	-0.0317	0.0047	-0.239	0.035	1.534e-11	0.0025	0	0.0064		1.66938e-33
P+T.0.0001	African	Balding Type 1	2687	0.0021	0.1505	0.015	1.053	-0.0341	0.1519	-0.239	1.063	8.224e-01	0.0012	0.0004	0.0079		0.912598
P+T.0.0001	African	Bone Mineral Density	5639	0.0014	0.0033	0.006	0.014	-0.0285	0.0066	-0.123	0.028	1.573e-05	0.0051	0.0001	0.0031		8.69195e-53
P+T.0.0001	African	Cardiovascular disease	6503	0	0.0001	0	0.002	-0.009	0.0025	-0.215	0.06	3.182e-04	0.002	0.0002	0.0079		4.06344e-05
P+T.0.0001	African	Childless	6193	0	0	0	0	-0.0026	0.0012	-0.448	0.207	3.026e-02	-0.0004	0.0001	0.0049		0.317311
P+T.0.0001	African	Chronotype (morning person)	5524	0.0009	0.0008	0.025	0.022	-0.0046	0.0021	-0.128	0.058	2.849e-02	-0.0067	0.0009	0.0035		1.05568e-05
P+T.0.0001	African	College education	6277	0.0001	0.0003	0.002	0.005	-0.0022	0.0011	-0.04	0.02	4.550e-02	0.0027	0.0002	0.0054		3.27436e-22
P+T.0.0001	African	Dermatologic diseases	6503	0	0.0001	0	0.031	-0.0005	0.0006	-0.156	0.187	4.047e-01	0	0	0.0027		1
P+T.0.0001	African	Diabetes (any type)	6430	0	0	0	0	-0.005	0.0025	-0.314	0.157	4.550e-02	0	0	0.0057		0
P+T.0.0001	African	Diastolic blood pressure	6128	0.0044	0.0015	0.04	0.014	-0.0131	0.0036	-0.119	0.033	2.738e-04	0.0258	0.0005	0.0045		1.37811e-08
P+T.0.0001	African	Eczema	6423	0.0002	0.0002	0.007	0.007	-0.0041	0.0019	-0.142	0.066	3.094e-02	0.0004	0.0001	0.0042		1.66051e-05
P+T.0.0001	African	Endocrine and diabetes diseases	6503	0	0.0001	0	0.01	-0.0024	0.0016	-0.238	0.158	1.336e-01	0	0	0.0055		1
P+T.0.0001	African	Eosinophil count	6017	0.0027	0.0012	0.019	0.009	-0.0271	0.0053	-0.193	0.038	3.167e-07	0.012	0.0003	0.0039		5.42852e-17
P+T.0.0001	African	FEV1/FVC Ratio	4243	0	0.002	0	0.015	-0.0321	0.0064	-0.241	0.048	5.286e-07	-0.0001	0	0.0049		1.78287e-47
P+T.0.0001	African	Forced Vital Capacity	4243	0.0007	0.0008	0.007	0.008	-0.0286	0.0051	-0.285	0.051	2.049e-08	0.004	0.0002	0.0083		1.12664e-09
P+T.0.0001	African	Glucose	5505	0.0002	0.0002	0.007	0.007	-0.0088	0.0038	-0.295	0.128	2.057e-02	0	0	0.0058		0.508729
P+T.0.0001	African	HDL Cholesterol	5619	0.0065	0.0059	0.041	0.037	-0.0453	0.02	-0.287	0.127	2.351e-02	0.0054	0.0002	0.0082		2.78048e-05
P+T.0.0001	African	Hair Color	6421	0.0059	0.0018	0.02	0.006	-0.005	0.0064	-0.017	0.021	4.347e-01	0.0023	0.0004	0.0093		1.37859e-19
P+T.0.0001	African	HbA1c	4803	0.0001	0.0001	0.001	0.001	-0.0201	0.0045	-0.176	0.039	7.945e-06	0.0001	0	0.0081		0.140126
P+T.0.0001	African	Height	6410	0.012	0.0226	0.033	0.063	-0.0743	0.0241	-0.207	0.067	2.049e-03	0.015	0.0004	0.0058		6.55369e-19
P+T.0.0001	African	High Light Scatter Retic. Count	5976	0.0037	0.0049	0.025	0.033	-0.0341	0.0128	-0.227	0.085	7.720e-03	0.0098	0.0002	0.0047		2.60223e-12
P+T.0.0001	African	High cholesterol	6503	0.0001	0.0001	0.004	0.004	-0.0062	0.0031	-0.276	0.138	4.550e-02	-0.0001	0	0.0063		0.200905
P+T.0.0001	African	Hypertension	6438	0.0002	0.0005	0.004	0.009	-0.0142	0.0031	-0.269	0.059	4.635e-06	0.0036	0.0005	0.0074		0.000459922
P+T.0.0001	African	Hypothyroidism	6503	0.0002	0.0002	0.008	0.008	-0.0043	0.0016	-0.174	0.065	7.199e-03	0	0	0.0029		0.723674
P+T.0.0001	African	LDL Cholesterol	6068	0.0019	0.0026	0.017	0.024	-0.0715	0.0453	-0.65	0.412	1.145e-01	0.0067	0.0009	0.0035		1.15796e-21
P+T.0.0001	African	Lymphocyte Count	6135	0.0004	0.001	0.003	0.008	-0.03	0.0063	-0.23	0.048	1.918e-06	0.0039	0.0001	0.0029		1.18909e-18
P+T.0.0001	African	Mean Corpuscular Hemoglobin	5952	0.0029	0.0018	0.015	0.009	-0.0167	0.0091	-0.084	0.046	6.648e-02	0.0161	0.0005	0.004		3.51914e-36
P+T.0.0001	African	Mean Platelet Volume	6153	0.0202	0.0102	0.057	0.029	-0.0847	0.0208	-0.237	0.058	4.659e-05	0.0258	0.0004	0.0048		1.09885e-31
P+T.0.0001	African	Monocyte Count	6119	0.0017	0.0067	0.01	0.039	-0.0374	0.0112	-0.218	0.065	8.399e-04	0.0134	0.0005	0.0057		2.52239e-24
P+T.0.0001	African	Neuroticism	4454	0	0.0001	0	0.003	-0.0024	0.0015	-0.078	0.049	1.096e-01	-0.0056	0.0032	0.0064		5.11996e-06
P+T.0.0001	African	Platelet count	6143	0.001	0.0138	0.004	0.055	-0.0672	0.0178	-0.27	0.072	1.598e-04	0.0017	0.0001	0.0042		3.96012e-11
P+T.0.0001	African	Psoriasis	6503	0.0005	0.0005	0.071	0.071	0.0005	0.0005	0.071	0.071	3.173e-01	0	0	0.0025		0.317311
P+T.0.0001	African	Red Blood Cell Count	6120	0.0031	0.0019	0.02	0.012	-0.0218	0.0067	-0.139	0.043	1.139e-03	0.0106	0.0002	0.0042		4.47837e-21
P+T.0.0001	African	Red Blood Cell Dist. Width	5990	0	0.0003	0	0.002	-0.0257	0.0047	-0.165	0.03	4.549e-08	0.0015	0.0001	0.0038		9.5448e-28
P+T.0.0001	African	Respiratory and ear-nose-throat diseases	6503	0.0002	0.0001	0.01	0.005	-0.0048	0.0017	-0.231	0.082	4.750e-03	-0.0001	0	0.0036		0.0628118
P+T.0.0001	African	Smoking status	6455	0.0001	0.0001	0.003	0.003	-0.0051	0.0017	-0.154	0.051	2.700e-03	-0.005	0.0008	0.0065		1.98182e-07
P+T.0.0001	African	Systolic Blood Pressure	6128	0.0009	0.0021	0.008	0.02	-0.0227	0.0045	-0.214	0.042	4.548e-07	0.0045	0	0.0038		1.09347e-05
P+T.0.0001	African	Tanning	4649	0.0008	0.0008	0.007	0.007	0.0007	0.0009	0.006	0.007	4.367e-01	-0.0092	0.0008	0.0084		5.94205e-42
P+T.0.0001	African	Thyroid	6503	0	0	0	0	-0.0032	0.0013	-0.136	0.055	1.383e-02	0	0	0.0031		0.0955807
P+T.0.0001	African	Total cholesterol	6080	0.0064	0.0033	0.062	0.032	-0.0458	0.0286	-0.442	0.276	1.093e-01	0.0219	0.0003	0.0044		2.04218e-20
P+T.0.0001	African	Triglycerides	6066	0.0004	0.0003	0.004	0.003	-0.0223	0.0062	-0.218	0.061	3.222e-04	-0.0012	0.0001	0.0072		3.58784e-15
P+T.0.0001	African	Type 2 diabetes	6503	0.0001	0.0001	0.007	0.007	-0.0047	0.0024	-0.348	0.178	5.019e-02	0	0	0.0055		0.317311
P+T.0.0001	African	Vitamin D	5876	0.0009	0.0005	0.017	0.009	-0.004	0.003	-0.075	0.056	1.824e-01	0.0669	0.0196	0.0065		1.03385e-29
P+T.0.0001	African	Waist-Hip Ratio	6423	0.0036	0.0022	0.047	0.029	-0.0131	0.0039	-0.171	0.051	7.823e-04	0.0216	0.0005	0.0074		1.41903e-16
P+T.0.0001	African	White Blood Count	6149	0.004	0.0032	0.033	0.026	-0.0208	0.0062	-0.169	0.05	7.941e-04	0.0155	0.0003	0.0065		2.25066e-17
P+T.0.0001	African	Meta-analysis	6188.9	0.004	0.003	0.02	0.012	-0.039	0.006	-0.212	0.021	2.078e-23	0.01	0	0.002		7.21299e-100
P+T.0.0001	African	Meta-analysis disease	6476.3	0	0	0.002	0.003	-0.003	0.001	-0.187	0.046	5.130e-05	0	0	0.003		0
P+T.0.0001	East Asian	#Children	909	0.0013	0.002	0.159	0.244	0.0002	0.003	0.024	0.366	9.468e-01	-0.0395	0.0012	0.0213		0.620976
P+T.0.0001	East Asian	Age of Menarche	554	0.0196	0.0094	0.197	0.094	0.0126	0.0115	0.127	0.116	2.732e-01	0.1636	0.0121	0.0223		0.00219975
P+T.0.0001	East Asian	Asthma	905	0.0001	0.001	0.004	0.042	-0.0002	0.0014	-0.008	0.059	8.864e-01	0.0012	0.0001	0.0155		0.170067
P+T.0.0001	East Asian	Autoimmune disease	922	0.0016	0.0017	0.129	0.137	0.0001	0.0031	0.008	0.25	9.743e-01	-0.0062	0.0012	0.0178		0.876063
P+T.0.0001	East Asian	BMI	916	0.0285	0.0108	0.215	0.081	-0.0316	0.018	-0.238	0.136	7.916e-02	0.1048	0.0037	0.0179		0.0114094
P+T.0.0001	East Asian	Balding Type 1	331	0.0094	1.0916	0.066	7.639	-0.0137	1.0913	-0.096	7.637	9.900e-01	0.0249	0.0031	0.0373		0.959149
P+T.0.0001	East Asian	Bone Mineral Density	889	0.0509	0.016	0.219	0.069	-0.0361	0.0259	-0.155	0.111	1.634e-01	0.089	0.0034	0.0199		4.27349e-08
P+T.0.0001	East Asian	Cardiovascular disease	922	0.002	0.0029	0.048	0.069	-0.0235	0.0108	-0.561	0.258	2.956e-02	0.0099	0.0007	0.0222		0.00443991
P+T.0.0001	East Asian	Childless	909	0.0032	0.0036	0.552	0.621	-0.0034	0.0063	-0.586	1.086	5.894e-01	0.0188	0.001	0.0222		0.38936
P+T.0.0001	East Asian	Chronotype (morning person)	827	0.0073	0.0062	0.203	0.172	-0.0036	0.009	-0.1	0.25	6.892e-01	0.0568	0.0021	0.0163		0.592872
P+T.0.0001	East Asian	College education	876	0	0.0004	0	0.007	-0.0006	0.0017	-0.011	0.031	7.241e-01	-0.0042	0.0002	0.0227		4.51471e-22
P+T.0.0001	East Asian	Dermatologic diseases	922	0.0001	0.0007	0.031	0.219	-0.0009	0.0019	-0.281	0.594	6.357e-01	-0.0001	0	0.0186		0.886403
P+T.0.0001	East Asian	Diabetes (any type)	898	0.0017	0.0021	0.107	0.132	-0.0043	0.0055	-0.27	0.346	4.343e-01	0.0001	0	0.0174		0.418214
P+T.0.0001	East Asian	Diastolic blood pressure	859	0.04	0.0109	0.363	0.099	-0.0394	0.0209	-0.358	0.19	5.941e-02	0.131	0.0107	0.0182		0.433051
P+T.0.0001	East Asian	Eczema	905	0.0008	0.001	0.028	0.035	-0.0195	0.0088	-0.675	0.304	2.670e-02	-0.0029	0.0001	0.0173		0.000151752
P+T.0.0001	East Asian	Endocrine and diabetes diseases	922	0.0008	0.0018	0.079	0.178	-0.0021	0.0039	-0.208	0.386	5.903e-01	0.0004	0	0.0146		0.656721
P+T.0.0001	East Asian	Eosinophil count	880	0.0358	0.0129	0.254	0.092	-0.0324	0.0207	-0.23	0.147	1.175e-01	0.0932	0.0045	0.0184		0.00817453
P+T.0.0001	East Asian	FEV1/FVC Ratio	679	0.0242	0.0129	0.182	0.097	-0.0169	0.018	-0.127	0.135	3.478e-01	0.0793	0.0036	0.0208		0.00014628
P+T.0.0001	East Asian	Forced Vital Capacity	679	0.0043	0.0126	0.043	0.125	-0.0353	0.0196	-0.352	0.195	7.170e-02	0.0319	0.0008	0.0219		0.00779045
P+T.0.0001	East Asian	Glucose	794	0.0029	0.0049	0.097	0.164	-0.0125	0.0092	-0.419	0.309	1.742e-01	0.0088	0.0037	0.0186		0.740083
P+T.0.0001	East Asian	HDL Cholesterol	797	0.0511	0.014	0.324	0.089	-0.0407	0.0319	-0.258	0.202	2.020e-01	0.0341	0.0021	0.0262		0.15047
P+T.0.0001	East Asian	Hair Color	916	0.0001	0.0004	0	0.001	-0.0004	0.0013	-0.001	0.004	7.583e-01	0.0013	0.0001	0.0169		5.90028e-21
P+T.0.0001	East Asian	HbA1c	841	0.024	0.0101	0.21	0.088	-0.0356	0.0183	-0.312	0.16	5.173e-02	0.3145	0.0116	0.025		0.713143
P+T.0.0001	East Asian	Height	916	0.0968	0.0183	0.269	0.051	-0.0625	0.028	-0.174	0.078	2.561e-02	0.0769	0.003	0.0234		9.36588e-11
P+T.0.0001	East Asian	High Light Scatter Retic. Count	881	0.055	0.0158	0.366	0.105	-0.0381	0.0264	-0.254	0.176	1.490e-01	0.1031	0.0047	0.0187		0.202425
P+T.0.0001	East Asian	High cholesterol	922	0.0058	0.0046	0.258	0.204	-0.0027	0.0078	-0.12	0.347	7.292e-01	0.012	0.0054	0.023		0.632997
P+T.0.0001	East Asian	Hypertension	913	0.0023	0.0023	0.044	0.044	-0.0302	0.0118	-0.573	0.224	1.049e-02	0.0147	0.001	0.0217		0.00438391
P+T.0.0001	East Asian	Hypothyroidism	922	0	0.0007	0	0.028	-0.0111	0.007	-0.449	0.283	1.128e-01	0	0	0.0358		0.68028
P+T.0.0001	East Asian	LDL Cholesterol	875	0.0268	0.0151	0.244	0.137	-0.0413	0.0499	-0.375	0.454	4.079e-01	0.0764	0.0041	0.0153		0.00520824
P+T.0.0001	East Asian	Lymphocyte Count	895	0.0566	0.014	0.433	0.107	-0.0019	0.0218	-0.015	0.167	9.305e-01	0.1156	0.0074	0.0224		0.383803
P+T.0.0001	East Asian	Mean Corpuscular Hemoglobin	845	0.0926	0.0177	0.463	0.089	-0.0196	0.0347	-0.098	0.174	5.722e-01	0.1155	0.0063	0.0232		0.0321253
P+T.0.0001	East Asian	Mean Platelet Volume	892	0.1256	0.0212	0.351	0.059	-0.0615	0.0387	-0.172	0.108	1.120e-01	0.1053	0.0056	0.0254		5.09888e-06
P+T.0.0001	East Asian	Monocyte Count	894	0.072	0.0156	0.42	0.091	0.0052	0.0239	0.03	0.139	8.278e-01	0.1308	0.0054	0.0222		0.0133214
P+T.0.0001	East Asian	Neuroticism	603	0.0037	0.0063	0.12	0.204	-0.0062	0.0089	-0.201	0.288	4.860e-01	0.2467	0.0099	0.0208		0.67568
P+T.0.0001	East Asian	Platelet count	895	0.0672	0.0167	0.27	0.067	-0.0326	0.0283	-0.131	0.114	2.493e-01	0.0998	0.0035	0.0233		0.000583849
P+T.0.0001	East Asian	Psoriasis	922	0.0002	0.0004	0.029	0.057	-0.0008	0.0017	-0.114	0.243	6.379e-01	0	0	0.0321		0.617075
P+T.0.0001	East Asian	Red Blood Cell Count	885	0.0331	0.0145	0.211	0.093	-0.0476	0.025	-0.304	0.16	5.691e-02	0.0896	0.0039	0.0182		0.000657686
P+T.0.0001	East Asian	Red Blood Cell Dist. Width	888	0.0576	0.0156	0.37	0.1	-0.0357	0.0293	-0.229	0.188	2.231e-01	0.1196	0.0045	0.0207		0.0206412
P+T.0.0001	East Asian	Respiratory and ear-nose-throat diseases	922	0.0001	0.0004	0.005	0.019	0.0001	0.0005	0.005	0.024	8.415e-01	-0.0038	0.0005	0.017		0.0736383
P+T.0.0001	East Asian	Smoking status	920	0.0001	0.0008	0.003	0.024	-0.0031	0.0033	-0.093	0.099	3.475e-01	0.0134	0.0006	0.022		5.97512e-06
P+T.0.0001	East Asian	Systolic Blood Pressure	859	0.0346	0.0104	0.326	0.098	-0.0354	0.0207	-0.334	0.195	8.724e-02	0.0883	0.0073	0.0188		0.81408
P+T.0.0001	East Asian	Tanning	864	0	0.0002	0	0.002	-0.0013	0.003	-0.011	0.025	6.648e-01	-0.005	0.0003	0.0131		9.06018e-44
P+T.0.0001	East Asian	Thyroid	922	0.0004	0.0008	0.017	0.034	-0.0012	0.0024	-0.051	0.102	6.171e-01	0.0013	0.0001	0.0248		0.906827
P+T.0.0001	East Asian	Total cholesterol	877	0.0439	0.0155	0.424	0.15	-0.0369	0.0437	-0.356	0.422	3.984e-01	0.118	0.0064	0.0189		0.130173
P+T.0.0001	East Asian	Triglycerides	868	0.0312	0.0162	0.305	0.158	-0.0374	0.0326	-0.366	0.319	2.513e-01	0.0487	0.0119	0.0199		0.242527
P+T.0.0001	East Asian	Type 2 diabetes	922	0.0032	0.0033	0.237	0.244	0.0007	0.0043	0.052	0.319	8.707e-01	-0.0008	0.0001	0.0163		0.332198
P+T.0.0001	East Asian	Vitamin D	855	0.0024	0.002	0.045	0.037	-0.0036	0.0058	-0.067	0.108	5.348e-01	0.2633	0.0161	0.0203		4.57916e-19
P+T.0.0001	East Asian	Waist-Hip Ratio	917	0.008	0.0178	0.105	0.233	-0.0332	0.0208	-0.435	0.272	1.105e-01	0.0603	0.002	0.0207		0.0736112
P+T.0.0001	East Asian	White Blood Count	893	0.0423	0.011	0.344	0.089	-0.0192	0.0219	-0.156	0.178	3.806e-01	0.1134	0.0051	0.0209		0.0624484
P+T.0.0001	East Asian	Meta-analysis	887.9	0.049	0.006	0.31	0.041	-0.036	0.01	-0.204	0.054	1.513e-04	0.094	0.002	0.008		1.97034e-11
P+T.0.0001	East Asian	Meta-analysis disease	916.3	0.002	0.001	0.123	0.094	0	0.001	0.004	0.06	9.494e-01	-0.002	0	0.01		0.317311
P+T.0.0001	Non-British European	#Children	43069	0.0003	0.0003	0.037	0.037	-0.0079	0.0009	-0.963	0.11	1.667e-18	0.048	0.0029	0.0024		1
P+T.0.0001	Non-British European	Age of Menarche	23774	0.051	0.0041	0.513	0.041	-0.0485	0.0097	-0.487	0.097	5.733e-07	0.1833	0.0073	0.003		1
P+T.0.0001	Non-British European	Asthma	43398	0.0017	0.0006	0.071	0.025	-0.0221	0.0031	-0.929	0.13	1.011e-12	0.0033	0.0004	0.0009		1
P+T.0.0001	Non-British European	Autoimmune disease	43505	0.0013	0.0009	0.105	0.073	-0.0111	0.0037	-0.895	0.298	2.700e-03	0.0048	0.0006	0.0015		1
P+T.0.0001	Non-British European	BMI	43328	0.0584	0.0048	0.44	0.036	-0.0742	0.0074	-0.56	0.056	1.160e-23	0.1028	0.0025	0.0025		1
P+T.0.0001	Non-British European	Balding Type 1	18771	0.0742	0.6394	0.519	4.474	-0.0687	0.6374	-0.481	4.46	9.142e-01	0.0344	0.0035	0.0042		1
P+T.0.0001	Non-British European	Bone Mineral Density	42030	0.1523	0.0093	0.655	0.04	-0.0801	0.0226	-0.345	0.097	3.937e-04	0.0855	0.0036	0.0034		1
P+T.0.0001	Non-British European	Cardiovascular disease	43505	0.0156	0.0038	0.372	0.091	-0.0263	0.0051	-0.628	0.122	2.511e-07	0.0403	0.0037	0.0027		1
P+T.0.0001	Non-British European	Childless	43069	0.0001	0.0001	0.017	0.017	-0.0057	0.0008	-0.983	0.138	1.041e-12	-0.0002	0	0.0023		1
P+T.0.0001	Non-British European	Chronotype (morning person)	39178	0.0108	0.0021	0.3	0.058	-0.0252	0.0031	-0.7	0.086	4.327e-16	0.0511	0.0059	0.0014		1
P+T.0.0001	Non-British European	College education	42914	0.0197	0.002	0.359	0.036	-0.0351	0.0032	-0.641	0.058	5.401e-28	0.06	0.0031	0.0026		1
P+T.0.0001	Non-British European	Dermatologic diseases	43505	0	0	0	0	-0.0032	0.0016	-1	0.5	4.550e-02	-0.0001	0	0.0005		1
P+T.0.0001	Non-British European	Diabetes (any type)	43355	0	0	0	0	-0.0159	0.0021	-1	0.132	3.691e-14	0.0003	0	0.0013		1
P+T.0.0001	Non-British European	Diastolic blood pressure	40059	0.0506	0.008	0.46	0.073	-0.0595	0.0103	-0.54	0.094	7.618e-09	0.0936	0.0077	0.0024		1
P+T.0.0001	Non-British European	Eczema	43398	0.011	0.0025	0.381	0.087	-0.018	0.0044	-0.623	0.152	4.297e-05	0.027	0.0018	0.0016		1
P+T.0.0001	Non-British European	Endocrine and diabetes diseases	43505	0	0	0	0	-0.0101	0.0016	-1	0.158	2.746e-10	0.0002	0	0.0012		1
P+T.0.0001	Non-British European	Eosinophil count	41583	0.0771	0.0088	0.548	0.063	-0.0636	0.0152	-0.452	0.108	2.862e-05	0.0676	0.0056	0.0027		1
P+T.0.0001	Non-British European	FEV1/FVC Ratio	34753	0.0766	0.0049	0.575	0.037	-0.0567	0.011	-0.426	0.083	2.542e-07	0.1078	0.003	0.0032		1
P+T.0.0001	Non-British European	Forced Vital Capacity	34753	0.0424	0.0068	0.422	0.068	-0.0581	0.0083	-0.579	0.083	2.560e-12	0.1005	0.0087	0.0027		1
P+T.0.0001	Non-British European	Glucose	37281	0.0012	0.0015	0.04	0.05	-0.0286	0.0076	-0.96	0.255	1.678e-04	0.0053	0.0011	0.0019		1
P+T.0.0001	Non-British European	HDL Cholesterol	37633	0.0831	0.0173	0.527	0.11	-0.0747	0.0424	-0.473	0.269	7.810e-02	0.0234	0.0021	0.0038		1
P+T.0.0001	Non-British European	Hair Color	42940	0.1814	0.0193	0.6	0.064	-0.1207	0.1351	-0.4	0.447	3.716e-01	0.0437	0.0048	0.004		1
P+T.0.0001	Non-British European	HbA1c	38991	0.033	0.0223	0.289	0.195	-0.0812	0.027	-0.711	0.236	2.635e-03	0.1936	0.0346	0.0044		1
P+T.0.0001	Non-British European	Height	43376	0.2341	0.0107	0.652	0.03	-0.1252	0.0211	-0.348	0.059	2.963e-09	0.0801	0.0017	0.0038		1
P+T.0.0001	Non-British European	High Light Scatter Retic. Count	41231	0.0785	0.0095	0.523	0.063	-0.0716	0.0194	-0.477	0.129	2.236e-04	0.071	0.0053	0.0026		1
P+T.0.0001	Non-British European	High cholesterol	43505	0.0033	0.0025	0.147	0.111	-0.0193	0.0052	-0.858	0.231	2.060e-04	0.0068	0.0014	0.002		1
P+T.0.0001	Non-British European	Hypertension	43392	0.0185	0.0052	0.351	0.099	-0.0342	0.0071	-0.649	0.135	1.458e-06	0.0347	0.0041	0.0024		1
P+T.0.0001	Non-British European	Hypothyroidism	43505	0.0003	0.0002	0.012	0.008	-0.0244	0.0055	-0.988	0.223	9.149e-06	0.0001	0	0.0013		1
P+T.0.0001	Non-British European	LDL Cholesterol	41139	0.0733	0.007	0.666	0.064	-0.0367	0.0399	-0.334	0.363	3.577e-01	0.073	0.0065	0.0027		1
P+T.0.0001	Non-British European	Lymphocyte Count	41973	0.0706	0.0079	0.54	0.06	-0.0601	0.0141	-0.46	0.108	2.022e-05	0.0769	0.0055	0.0025		1
P+T.0.0001	Non-British European	Mean Corpuscular Hemoglobin	41826	0.1367	0.0105	0.684	0.053	-0.0631	0.0319	-0.316	0.16	4.792e-02	0.0706	0.0043	0.0035		1
P+T.0.0001	Non-British European	Mean Platelet Volume	42078	0.2484	0.0166	0.695	0.046	-0.1092	0.0517	-0.305	0.145	3.467e-02	0.0758	0.0038	0.0038		1
P+T.0.0001	Non-British European	Monocyte Count	41863	0.1167	0.0091	0.68	0.053	-0.0548	0.0214	-0.319	0.125	1.044e-02	0.0877	0.0048	0.003		1
P+T.0.0001	Non-British European	Neuroticism	34276	0.0064	0.0014	0.207	0.045	-0.0244	0.0026	-0.79	0.084	6.315e-21	0.213	0.0211	0.002		1
P+T.0.0001	Non-British European	Platelet count	42007	0.1524	0.0183	0.612	0.074	-0.0966	0.0296	-0.388	0.119	1.100e-03	0.0768	0.0032	0.0046		1
P+T.0.0001	Non-British European	Psoriasis	43505	0	0	0	0	-0.007	0.0056	-1	0.8	2.113e-01	0	0	0.0004		1
P+T.0.0001	Non-British European	Red Blood Cell Count	42065	0.0916	0.0092	0.585	0.059	-0.065	0.0188	-0.415	0.12	5.453e-04	0.0778	0.0049	0.0029		1
P+T.0.0001	Non-British European	Red Blood Cell Dist. Width	41837	0.0994	0.0091	0.638	0.058	-0.0563	0.0211	-0.362	0.136	7.625e-03	0.0768	0.0038	0.003		1
P+T.0.0001	Non-British European	Respiratory and ear-nose-throat diseases	43505	0.0017	0.0008	0.082	0.038	-0.0191	0.0027	-0.918	0.13	1.504e-12	0.0041	0.0008	0.0009		1
P+T.0.0001	Non-British European	Smoking status	43338	0.0074	0.0014	0.223	0.042	-0.0257	0.0027	-0.774	0.081	1.757e-21	0.0617	0.0032	0.0016		1
P+T.0.0001	Non-British European	Systolic Blood Pressure	40059	0.0377	0.0081	0.356	0.076	-0.0683	0.0107	-0.644	0.101	1.735e-10	0.0724	0.0068	0.0022		1
P+T.0.0001	Non-British European	Tanning	42556	0.0722	0.0052	0.599	0.043	-0.0483	0.0584	-0.4	0.484	4.082e-01	0.0212	0.0018	0.0033		1
P+T.0.0001	Non-British European	Thyroid	43505	0.0005	0.0003	0.021	0.013	-0.0232	0.0058	-0.983	0.246	6.334e-05	0.0004	0	0.0014		1
P+T.0.0001	Non-British European	Total cholesterol	41214	0.069	0.0059	0.666	0.057	-0.0346	0.0277	-0.334	0.267	2.116e-01	0.0971	0.0068	0.0029		1
P+T.0.0001	Non-British European	Triglycerides	40890	0.0516	0.0065	0.504	0.064	-0.0506	0.0213	-0.495	0.208	1.752e-02	0.0496	0.0037	0.0031		1
P+T.0.0001	Non-British European	Type 2 diabetes	43505	0	0	0	0	-0.0135	0.002	-1	0.148	1.478e-11	0	0	0.0013		1
P+T.0.0001	Non-British European	Vitamin D	39443	0.0331	0.0028	0.618	0.052	-0.0206	0.0189	-0.384	0.353	2.757e-01	1.392	0.1414	0.0023		1
P+T.0.0001	Non-British European	Waist-Hip Ratio	43384	0.0406	0.0039	0.531	0.051	-0.0358	0.0063	-0.469	0.082	1.327e-08	0.0987	0.0045	0.0021		1
P+T.0.0001	Non-British European	White Blood Count	42026	0.0662	0.0066	0.538	0.054	-0.0568	0.0118	-0.462	0.096	1.483e-06	0.0885	0.0061	0.0025		1
P+T.0.0001	Non-British European	Meta-analysis	41827.9	0.094	0.003	0.555	0.021	-0.079	0.006	-0.477	0.033	4.188e-48	0.081	0.002	0.001		1
P+T.0.0001	Non-British European	Meta-analysis disease	43469.3	0.001	0	0.059	0.026	-0.017	0.002	-0.95	0.094	5.045e-24	0.003	0	0.001		1
P+T.0.0001	South Asian	#Children	7846	0	0.0004	0	0.049	-0.0032	0.0013	-0.39	0.159	1.383e-02	-0.0132	0.0009	0.0062		0.548506
P+T.0.0001	South Asian	Age of Menarche	3465	0.0134	0.0033	0.135	0.033	-0.0165	0.0063	-0.166	0.063	8.818e-03	0.1138	0.0047	0.0078		9.05827e-13
P+T.0.0001	South Asian	Asthma	7942	0.0009	0.0005	0.038	0.021	-0.0097	0.0026	-0.408	0.109	1.909e-04	0.0022	0.0003	0.0022		0.305696
P+T.0.0001	South Asian	Autoimmune disease	8098	0.0002	0.0004	0.016	0.032	-0.0071	0.0023	-0.573	0.185	2.022e-03	0.0016	0.0007	0.0041		0.264045
P+T.0.0001	South Asian	BMI	7911	0.0341	0.0047	0.257	0.035	-0.0479	0.0087	-0.361	0.066	3.676e-08	0.0888	0.0019	0.0061		0.000297797
P+T.0.0001	South Asian	Balding Type 1	4185	0.029	0.4144	0.203	2.9	-0.04	0.4144	-0.28	2.9	9.231e-01	0.0266	0.0022	0.0078		0.952696
P+T.0.0001	South Asian	Bone Mineral Density	7588	0.0961	0.0088	0.414	0.038	-0.0568	0.0182	-0.244	0.078	1.803e-03	0.0839	0.0027	0.0069		1.13654e-05
P+T.0.0001	South Asian	Cardiovascular disease	8098	0.0076	0.0026	0.181	0.062	-0.0206	0.0049	-0.492	0.117	2.621e-05	0.029	0.0029	0.0071		0.0823009
P+T.0.0001	South Asian	Childless	7846	0.0008	0.0007	0.138	0.121	-0.0012	0.0012	-0.207	0.207	3.173e-01	0.0097	0.0007	0.0042		0.322199
P+T.0.0001	South Asian	Chronotype (morning person)	6975	0.0048	0.0013	0.133	0.036	-0.0098	0.0033	-0.272	0.092	2.981e-03	0.0357	0.0028	0.0032		0.0151268
P+T.0.0001	South Asian	College education	7658	0.0052	0.0015	0.095	0.027	-0.0168	0.0039	-0.307	0.071	1.650e-05	0.0301	0.0009	0.0042		6.63149e-09
P+T.0.0001	South Asian	Dermatologic diseases	8098	0	0.0001	0	0.031	-0.001	0.0008	-0.312	0.25	2.113e-01	0.0001	0	0.0016		1
P+T.0.0001	South Asian	Diabetes (any type)	7926	0.0001	0.0001	0.006	0.006	-0.028	0.0061	-1.761	0.384	4.429e-06	0.001	0.0002	0.0052		0.317311
P+T.0.0001	South Asian	Diastolic blood pressure	7573	0.0259	0.0053	0.235	0.048	-0.0329	0.0085	-0.299	0.077	1.086e-04	0.0765	0.0067	0.0049		0.0100561
P+T.0.0001	South Asian	Eczema	7942	0.0024	0.0009	0.083	0.031	-0.0137	0.0029	-0.474	0.1	2.311e-06	0.0139	0.0006	0.0031		0.00120941
P+T.0.0001	South Asian	Endocrine and diabetes diseases	8098	0.0001	0.0001	0.01	0.01	-0.0218	0.0046	-2.158	0.455	2.146e-06	0.0006	0.0002	0.005		0.317311
P+T.0.0001	South Asian	Eosinophil count	7446	0.0491	0.0064	0.349	0.045	-0.0409	0.0118	-0.291	0.084	5.281e-04	0.0729	0.0046	0.0054		0.0100748
P+T.0.0001	South Asian	FEV1/FVC Ratio	5538	0.0316	0.0055	0.237	0.041	-0.0416	0.0104	-0.312	0.078	6.334e-05	0.0808	0.0018	0.0059		1.00235e-09
P+T.0.0001	South Asian	Forced Vital Capacity	5538	0.0256	0.0056	0.255	0.056	-0.0419	0.0087	-0.417	0.087	1.464e-06	0.1023	0.006	0.0087		0.0565048
P+T.0.0001	South Asian	Glucose	6744	0.0014	0.0009	0.047	0.03	-0.0205	0.0042	-0.688	0.141	1.056e-06	0.0083	0.0009	0.0042		0.908974
P+T.0.0001	South Asian	HDL Cholesterol	6980	0.062	0.0178	0.393	0.113	-0.0636	0.0403	-0.403	0.255	1.145e-01	0.0192	0.0014	0.0091		0.395295
P+T.0.0001	South Asian	Hair Color	7961	0.014	0.004	0.046	0.013	-0.0073	0.0125	-0.024	0.041	5.592e-01	0.0133	0.0014	0.009		2.01221e-17
P+T.0.0001	South Asian	HbA1c	6861	0.0108	0.01	0.095	0.088	-0.0468	0.0132	-0.41	0.116	3.919e-04	0.1671	0.0247	0.0085		0.363685
P+T.0.0001	South Asian	Height	7921	0.1346	0.009	0.375	0.025	-0.0899	0.0172	-0.25	0.048	1.725e-07	0.0711	0.0017	0.0082		1.10776e-12
P+T.0.0001	South Asian	High Light Scatter Retic. Count	7560	0.05	0.0067	0.333	0.045	-0.0372	0.0137	-0.248	0.091	6.621e-03	0.0734	0.0043	0.0059		0.0142215
P+T.0.0001	South Asian	High cholesterol	8098	0.005	0.0017	0.222	0.076	-0.0122	0.005	-0.542	0.222	1.469e-02	0.0139	0.0012	0.0053		0.573905
P+T.0.0001	South Asian	Hypertension	7948	0.012	0.004	0.228	0.076	-0.0324	0.0065	-0.615	0.123	6.209e-07	0.0281	0.0033	0.0065		0.321793
P+T.0.0001	South Asian	Hypothyroidism	8098	0	0	0	0	-0.0173	0.0046	-0.7	0.186	1.693e-04	0	0	0.0039		0.133614
P+T.0.0001	South Asian	LDL Cholesterol	7638	0.0203	0.0047	0.185	0.043	-0.0276	0.02	-0.251	0.182	1.676e-01	0.0539	0.0031	0.0051		3.25834e-10
P+T.0.0001	South Asian	Lymphocyte Count	7737	0.0387	0.0061	0.296	0.047	-0.0368	0.0111	-0.282	0.085	9.154e-04	0.0755	0.0046	0.0047		0.00139309
P+T.0.0001	South Asian	Mean Corpuscular Hemoglobin	7485	0.0845	0.0089	0.423	0.045	-0.0393	0.0205	-0.197	0.103	5.523e-02	0.0782	0.0029	0.0078		0.000149211
P+T.0.0001	South Asian	Mean Platelet Volume	7770	0.1677	0.0145	0.469	0.041	-0.0912	0.0409	-0.255	0.114	2.576e-02	0.0851	0.0036	0.008		0.000250897
P+T.0.0001	South Asian	Monocyte Count	7718	0.0813	0.0081	0.474	0.047	-0.0408	0.0156	-0.238	0.091	8.913e-03	0.0953	0.0041	0.0064		0.00366383
P+T.0.0001	South Asian	Neuroticism	4984	0.0028	0.0014	0.091	0.045	-0.021	0.0048	-0.68	0.155	1.214e-05	0.162	0.0081	0.0061		0.0690222
P+T.0.0001	South Asian	Platelet count	7730	0.0979	0.0224	0.393	0.09	-0.0767	0.0287	-0.308	0.115	7.529e-03	0.0781	0.0021	0.0104		0.0595393
P+T.0.0001	South Asian	Psoriasis	8098	0	0.0001	0	0.014	-0.0035	0.0026	-0.5	0.371	1.783e-01	0	0	0.0017		1
P+T.0.0001	South Asian	Red Blood Cell Count	7707	0.037	0.0183	0.236	0.117	-0.0547	0.0222	-0.349	0.142	1.374e-02	0.0532	0.0015	0.0061		0.00768284
P+T.0.0001	South Asian	Red Blood Cell Dist. Width	7623	0.0649	0.0069	0.417	0.044	-0.0349	0.0146	-0.224	0.094	1.683e-02	0.0836	0.0028	0.0062		0.00251963
P+T.0.0001	South Asian	Respiratory and ear-nose-throat diseases	8098	0.0009	0.0007	0.043	0.034	-0.0094	0.0027	-0.452	0.13	4.986e-04	0.0033	0.0004	0.0021		0.451704
P+T.0.0001	South Asian	Smoking status	8007	0.0028	0.001	0.084	0.03	-0.0098	0.0023	-0.295	0.069	2.036e-05	0.0366	0.0019	0.0065		0.00750205
P+T.0.0001	South Asian	Systolic Blood Pressure	7573	0.0187	0.007	0.176	0.066	-0.0504	0.0099	-0.475	0.093	3.564e-07	0.0612	0.0077	0.0047		0.0759357
P+T.0.0001	South Asian	Tanning	6976	0.0001	0.0002	0.001	0.002	-0.0002	0.0003	-0.002	0.002	5.050e-01	-0.0013	0.0001	0.0027		1.18425e-43
P+T.0.0001	South Asian	Thyroid	8098	0.0001	0.0001	0.004	0.004	-0.019	0.0052	-0.805	0.22	2.583e-04	0.0001	0	0.004		0.205903
P+T.0.0001	South Asian	Total cholesterol	7655	0.0221	0.0044	0.213	0.042	-0.0253	0.0139	-0.244	0.134	6.874e-02	0.0742	0.0034	0.0053		1.86264e-10
P+T.0.0001	South Asian	Triglycerides	7553	0.0447	0.0115	0.437	0.112	-0.0451	0.0355	-0.441	0.347	2.039e-01	0.0508	0.0042	0.0064		0.601435
P+T.0.0001	South Asian	Type 2 diabetes	8098	0	0	0	0	-0.0218	0.0052	-1.615	0.385	2.761e-05	0.0004	0.0001	0.0052		0
P+T.0.0001	South Asian	Vitamin D	6746	0.0052	0.0014	0.097	0.026	-0.0047	0.0048	-0.088	0.09	3.275e-01	0.4877	0.0412	0.0071		4.9972e-19
P+T.0.0001	South Asian	Waist-Hip Ratio	8026	0.0201	0.0033	0.263	0.043	-0.0214	0.0058	-0.28	0.076	2.246e-04	0.0929	0.0032	0.0046		6.00354e-05
P+T.0.0001	South Asian	White Blood Count	7769	0.0458	0.0069	0.372	0.056	-0.0487	0.0124	-0.396	0.101	8.586e-05	0.0858	0.0044	0.0054		0.0326382
P+T.0.0001	South Asian	Meta-analysis	7719.7	0.053	0.004	0.31	0.027	-0.057	0.006	-0.33	0.034	3.988e-22	0.071	0.002	0.002		2.40387e-16
P+T.0.0001	South Asian	Meta-analysis disease	8046	0	0	0.018	0.013	-0.011	0.002	-0.641	0.092	2.518e-12	0.001	0	0.002		0
P+T.0.001	African	#Children	6193	0.0002	0.0003	0.024	0.037	-0.0003	0.0006	-0.037	0.073	6.171e-01	0.0022	0.0002	0.0077		1
P+T.0.001	African	Age of Menarche	3392	0.0002	0.0004	0.002	0.004	-0.0076	0.0029	-0.076	0.029	8.775e-03	0.0019	0.0001	0.0099		2.47607e-09
P+T.0.001	African	Asthma	6423	0	0.0001	0	0.004	-0.0055	0.0017	-0.231	0.071	1.215e-03	-0.0001	0	0.0036		0.00519346
P+T.0.001	African	Autoimmune disease	6503	0	0.0001	0	0.008	-0.0011	0.0008	-0.089	0.065	1.691e-01	0	0	0.0037		0.4795
P+T.0.001	African	BMI	6399	0.0004	0.0003	0.003	0.002	-0.0316	0.0047	-0.238	0.035	1.775e-11	0.0013	0	0.0064		1.48853e-29
P+T.0.001	African	Balding Type 1	2687	0.0011	0.1029	0.008	0.72	-0.0351	0.1033	-0.246	0.723	7.340e-01	0.0005	0	0.0078		0.915595
P+T.0.001	African	Bone Mineral Density	5639	0.0008	0.0008	0.003	0.003	-0.0291	0.0059	-0.125	0.025	8.131e-07	0.0021	0	0.003		6.11205e-40
P+T.0.001	African	Cardiovascular disease	6503	0	0.0001	0	0.002	-0.009	0.0025	-0.215	0.06	3.182e-04	0.001	0.0001	0.0079		2.51107e-06
P+T.0.001	African	Childless	6193	0.0002	0.0003	0.034	0.052	-0.0024	0.0012	-0.414	0.207	4.550e-02	-0.0001	0	0.0049		1
P+T.0.001	African	Chronotype (morning person)	5524	0.0001	0.0001	0.003	0.003	-0.0055	0.0019	-0.153	0.053	3.795e-03	-0.0002	0.0001	0.0034		0.386242
P+T.0.001	African	College education	6277	0.0001	0.0003	0.002	0.005	-0.0022	0.0011	-0.04	0.02	4.550e-02	0.0011	0.0001	0.0054		1.28491e-30
P+T.0.001	African	Dermatologic diseases	6503	0.0001	0.0002	0.031	0.062	-0.0004	0.0006	-0.125	0.187	5.050e-01	0	0	0.0027		0.617075
P+T.0.001	African	Diabetes (any type)	6430	0	0.0001	0	0.006	-0.005	0.0025	-0.314	0.157	4.550e-02	0	0	0.0057		1
P+T.0.001	African	Diastolic blood pressure	6128	0	0.0001	0	0.001	-0.0174	0.0034	-0.158	0.031	3.094e-07	0.0007	0.0001	0.0043		1.1554e-13
P+T.0.001	African	Eczema	6423	0	0.0001	0	0.003	-0.0043	0.0019	-0.149	0.066	2.363e-02	0	0	0.0042		0.150193
P+T.0.001	African	Endocrine and diabetes diseases	6503	0	0.0001	0	0.01	-0.0024	0.0016	-0.238	0.158	1.336e-01	0	0	0.0055		1
P+T.0.001	African	Eosinophil count	6017	0.0015	0.0007	0.011	0.005	-0.0284	0.0053	-0.202	0.038	8.392e-08	0.0011	0	0.0038		6.69359e-17
P+T.0.001	African	FEV1/FVC Ratio	4243	0	0.0008	0	0.006	-0.0321	0.0059	-0.241	0.044	5.308e-08	0	0	0.0049		4.54305e-28
P+T.0.001	African	Forced Vital Capacity	4243	0.0006	0.0008	0.006	0.008	-0.0287	0.0051	-0.286	0.051	1.829e-08	0.0001	0	0.0083		5.06159e-17
P+T.0.001	African	Glucose	5505	0.0003	0.0003	0.01	0.01	-0.0086	0.0039	-0.289	0.131	2.745e-02	0	0	0.0059		0.482525
P+T.0.001	African	HDL Cholesterol	5619	0.0003	0.0005	0.002	0.003	-0.0515	0.0192	-0.326	0.122	7.312e-03	0.0008	0	0.0081		2.34605e-05
P+T.0.001	African	Hair Color	6421	0.0054	0.0018	0.018	0.006	-0.0055	0.0063	-0.018	0.021	3.827e-01	0.0016	0.0003	0.0094		1.02695e-14
P+T.0.001	African	HbA1c	4803	0.0001	0.0002	0.001	0.002	-0.02	0.0045	-0.175	0.039	8.812e-06	0.0003	0.0001	0.0081		0.0400925
P+T.0.001	African	Height	6410	0.0049	0.0026	0.014	0.007	-0.0813	0.0104	-0.226	0.029	5.397e-15	0.004	0.0001	0.0055		1.59029e-120
P+T.0.001	African	High Light Scatter Retic. Count	5976	0.0011	0.0007	0.007	0.005	-0.0366	0.0121	-0.244	0.081	2.488e-03	0.0014	0	0.0045		1.22247e-17
P+T.0.001	African	High cholesterol	6503	0	0.0001	0	0.004	-0.0063	0.0031	-0.28	0.138	4.213e-02	-0.0001	0	0.0063		0.110042
P+T.0.001	African	Hypertension	6438	0.0002	0.0004	0.004	0.008	-0.0142	0.0031	-0.269	0.059	4.635e-06	0.0006	0	0.0074		4.61909e-05
P+T.0.001	African	Hypothyroidism	6503	0.0001	0.0002	0.004	0.008	-0.0044	0.0016	-0.178	0.065	5.960e-03	0	0	0.0029		1
P+T.0.001	African	LDL Cholesterol	6068	0.0011	0.001	0.01	0.009	-0.0722	0.0453	-0.656	0.412	1.110e-01	0.0007	0	0.0035		1.09916e-09
P+T.0.001	African	Lymphocyte Count	6135	0.0003	0.0003	0.002	0.002	-0.0302	0.0062	-0.231	0.047	1.111e-06	0.0005	0.0001	0.0029		3.95171e-08
P+T.0.001	African	Mean Corpuscular Hemoglobin	5952	0.0002	0.0003	0.001	0.002	-0.0194	0.0089	-0.097	0.045	2.927e-02	0.0015	0.0001	0.0038		1.5759e-33
P+T.0.001	African	Mean Platelet Volume	6153	0.0039	0.0016	0.011	0.004	-0.101	0.0184	-0.283	0.051	4.039e-08	0.0038	0.0001	0.0037		1.82751e-37
P+T.0.001	African	Monocyte Count	6119	0.0011	0.0008	0.006	0.005	-0.038	0.0089	-0.221	0.052	1.958e-05	0.0029	0.0001	0.0057		5.02246e-30
P+T.0.001	African	Neuroticism	4454	0	0.0001	0	0.003	-0.0024	0.0015	-0.078	0.049	1.096e-01	-0.0021	0.0001	0.0064		3.51301e-09
P+T.0.001	African	Platelet count	6143	0.0009	0.0006	0.004	0.002	-0.0673	0.0116	-0.27	0.047	6.564e-09	0.0011	0	0.0042		2.7188e-11
P+T.0.001	African	Psoriasis	6503	0.0003	0.0005	0.043	0.071	0.0003	0.0005	0.043	0.071	5.485e-01	0	0	0.0024		0.548506
P+T.0.001	African	Red Blood Cell Count	6120	0.0006	0.0004	0.004	0.003	-0.0243	0.0065	-0.155	0.042	1.851e-04	0.0011	0	0.004		1.20791e-23
P+T.0.001	African	Red Blood Cell Dist. Width	5990	0.0001	0.0001	0.001	0.001	-0.0257	0.0048	-0.165	0.031	8.595e-08	0.0009	0.0002	0.0038		1.49508e-08
P+T.0.001	African	Respiratory and ear-nose-throat diseases	6503	0.0001	0.0001	0.005	0.005	-0.0049	0.0017	-0.236	0.082	3.947e-03	-0.0001	0	0.0036		0.000274727
P+T.0.001	African	Smoking status	6455	0.0002	0.0002	0.006	0.006	-0.005	0.0017	-0.151	0.051	3.270e-03	-0.0013	0.0005	0.0066		0.343398
P+T.0.001	African	Systolic Blood Pressure	6128	0	0.0002	0	0.002	-0.0235	0.0041	-0.222	0.039	9.942e-09	0.0007	0	0.0037		0.0597583
P+T.0.001	African	Tanning	4649	0	0.0003	0	0.002	0	0.0004	0	0.003	1.0	-0.002	0.0001	0.0083		9.11939e-27
P+T.0.001	African	Thyroid	6503	0	0.0001	0	0.004	-0.0032	0.0013	-0.136	0.055	1.383e-02	0	0	0.0031		0.157299
P+T.0.001	African	Total cholesterol	6080	0.0004	0.0005	0.004	0.005	-0.0518	0.0283	-0.5	0.273	6.719e-02	0.0007	0	0.0039		2.69711e-16
P+T.0.001	African	Triglycerides	6066	0.0002	0.0002	0.002	0.002	-0.0225	0.0062	-0.22	0.061	2.845e-04	-0.0011	0	0.0072		4.7038e-05
P+T.0.001	African	Type 2 diabetes	6503	0	0.0001	0	0.007	-0.0047	0.0024	-0.348	0.178	5.019e-02	0	0	0.0055		1
P+T.0.001	African	Vitamin D	5876	0.0001	0.0002	0.002	0.004	-0.0048	0.003	-0.09	0.056	1.096e-01	0.0137	0.001	0.0065		3.90197e-08
P+T.0.001	African	Waist-Hip Ratio	6423	0.0008	0.0009	0.01	0.012	-0.0159	0.0035	-0.208	0.046	5.550e-06	0.0016	0	0.0073		1.10647e-30
P+T.0.001	African	White Blood Count	6149	0	0.0004	0	0.003	-0.0248	0.0055	-0.202	0.045	6.511e-06	0.0013	0	0.0064		1.02359e-34
P+T.0.001	African	Meta-analysis	6188.9	0.001	0	0.005	0.002	-0.041	0.003	-0.222	0.016	7.562e-44	0.001	0	0.002		1.43501e-114
P+T.0.001	African	Meta-analysis disease	6476.3	0	0	0	0.004	-0.003	0.001	-0.187	0.046	5.130e-05	0	0	0.003		0
P+T.0.001	East Asian	#Children	909	0.0006	0.0014	0.073	0.171	-0.0005	0.0023	-0.061	0.28	8.279e-01	0.0093	0.0003	0.0213		0.777297
P+T.0.001	East Asian	Age of Menarche	554	0.0047	0.0066	0.047	0.066	-0.0023	0.0098	-0.023	0.098	8.144e-01	0.0252	0.0011	0.0204		8.0897e-05
P+T.0.001	East Asian	Asthma	905	0.0002	0.0009	0.008	0.038	-0.0001	0.0015	-0.004	0.063	9.468e-01	-0.0006	0.0001	0.0154		0.165518
P+T.0.001	East Asian	Autoimmune disease	922	0.0009	0.0012	0.073	0.097	-0.0006	0.0029	-0.048	0.234	8.361e-01	-0.0008	0.0001	0.0178		0.506457
P+T.0.001	East Asian	BMI	916	0.0236	0.0094	0.178	0.071	-0.0364	0.0168	-0.275	0.127	3.026e-02	0.05	0.0018	0.0173		0.000919851
P+T.0.001	East Asian	Balding Type 1	331	0.0059	0.7928	0.041	5.548	-0.0172	0.7938	-0.12	5.555	9.827e-01	0.0094	0.0017	0.0371		0.946865
P+T.0.001	East Asian	Bone Mineral Density	889	0.0318	0.016	0.137	0.069	-0.0552	0.0274	-0.238	0.118	4.395e-02	0.0399	0.0012	0.0193		5.17315e-10
P+T.0.001	East Asian	Cardiovascular disease	922	0.0065	0.0045	0.155	0.107	-0.0191	0.0111	-0.456	0.265	8.530e-02	0.0171	0.0007	0.022		0.138257
P+T.0.001	East Asian	Childless	909	0.0008	0.0018	0.138	0.31	-0.0059	0.0057	-1.017	0.983	3.006e-01	0.0019	0.0002	0.0221		0.73927
P+T.0.001	East Asian	Chronotype (morning person)	827	0.0017	0.004	0.047	0.111	-0.0092	0.0082	-0.256	0.228	2.619e-01	0.0112	0.0005	0.0158		0.702455
P+T.0.001	East Asian	College education	876	0	0.0008	0	0.015	-0.0007	0.0019	-0.013	0.035	7.126e-01	-0.0002	0.0001	0.0227		1.1231e-27
P+T.0.001	East Asian	Dermatologic diseases	922	0	0.0005	0	0.156	-0.0009	0.0019	-0.281	0.594	6.357e-01	-0.0001	0	0.0186		1
P+T.0.001	East Asian	Diabetes (any type)	898	0.0056	0.004	0.352	0.252	-0.0004	0.0063	-0.025	0.396	9.494e-01	-0.0003	0	0.0182		0.161644
P+T.0.001	East Asian	Diastolic blood pressure	859	0.0106	0.0262	0.096	0.238	-0.0687	0.0316	-0.624	0.287	2.970e-02	0.0284	0.0012	0.0166		0.120918
P+T.0.001	East Asian	Eczema	905	0.0007	0.0005	0.024	0.017	-0.0196	0.0087	-0.678	0.301	2.427e-02	-0.001	0.0009	0.0174		0.25534
P+T.0.001	East Asian	Endocrine and diabetes diseases	922	0.0026	0.0027	0.257	0.267	-0.0003	0.0043	-0.03	0.426	9.444e-01	0.0001	0	0.0148		0.335566
P+T.0.001	East Asian	Eosinophil count	880	0.0309	0.0102	0.22	0.072	-0.0374	0.0193	-0.266	0.137	5.264e-02	0.0583	0.002	0.0182		0.00117561
P+T.0.001	East Asian	FEV1/FVC Ratio	679	0.0144	0.011	0.108	0.083	-0.0266	0.0179	-0.2	0.134	1.373e-01	0.0365	0.0019	0.0198		1.8695e-06
P+T.0.001	East Asian	Forced Vital Capacity	679	0.0052	0.0064	0.052	0.064	-0.0345	0.0158	-0.344	0.157	2.900e-02	0.0178	0.0006	0.0219		2.27445e-05
P+T.0.001	East Asian	Glucose	794	0.0039	0.0031	0.131	0.104	-0.0115	0.008	-0.386	0.268	1.506e-01	0.007	0.0006	0.0191		0.348737
P+T.0.001	East Asian	HDL Cholesterol	797	0.0372	0.0145	0.236	0.092	-0.0546	0.0316	-0.346	0.2	8.402e-02	0.0223	0.0011	0.0262		0.0484074
P+T.0.001	East Asian	Hair Color	916	0	0.0002	0	0.001	-0.0005	0.0013	-0.002	0.004	7.005e-01	0.0005	0	0.0169		1.20266e-15
P+T.0.001	East Asian	HbA1c	841	0.0058	0.006	0.051	0.053	-0.0538	0.0181	-0.471	0.158	2.955e-03	0.0345	0.0026	0.0239		0.139971
P+T.0.001	East Asian	Height	916	0.0953	0.0189	0.265	0.053	-0.0639	0.029	-0.178	0.081	2.756e-02	0.0643	0.0021	0.0232		1.75723e-12
P+T.0.001	East Asian	High Light Scatter Retic. Count	881	0.0141	0.0283	0.094	0.189	-0.079	0.0346	-0.526	0.231	2.242e-02	0.0169	0.0022	0.0154		0.0233956
P+T.0.001	East Asian	High cholesterol	922	0.0026	0.0035	0.116	0.156	-0.0059	0.0068	-0.262	0.302	3.856e-01	0.0058	0.0005	0.0222		0.881679
P+T.0.001	East Asian	Hypertension	913	0.0028	0.0029	0.053	0.055	-0.0298	0.012	-0.565	0.228	1.302e-02	0.0115	0.0004	0.0217		0.00347397
P+T.0.001	East Asian	Hypothyroidism	922	0	0.0029	0	0.117	-0.0111	0.0078	-0.449	0.316	1.547e-01	0	0	0.0358		0.972557
P+T.0.001	East Asian	LDL Cholesterol	875	0.0162	0.0105	0.147	0.095	-0.0518	0.0477	-0.471	0.434	2.775e-01	0.0332	0.001	0.0135		0.000709687
P+T.0.001	East Asian	Lymphocyte Count	895	0.0358	0.0137	0.274	0.105	-0.0227	0.0228	-0.174	0.174	3.194e-01	0.046	0.0052	0.0209		0.198394
P+T.0.001	East Asian	Mean Corpuscular Hemoglobin	845	0.0709	0.0192	0.355	0.096	-0.0413	0.0375	-0.207	0.188	2.708e-01	0.0865	0.0037	0.0216		0.00371076
P+T.0.001	East Asian	Mean Platelet Volume	892	0.1171	0.0222	0.328	0.062	-0.0701	0.0427	-0.196	0.119	1.007e-01	0.09	0.0039	0.0248		7.71727e-06
P+T.0.001	East Asian	Monocyte Count	894	0.0556	0.0193	0.324	0.112	-0.0112	0.0252	-0.065	0.147	6.567e-01	0.0696	0.0027	0.0204		0.00914927
P+T.0.001	East Asian	Neuroticism	603	0.006	0.0062	0.194	0.201	-0.0038	0.0096	-0.123	0.311	6.922e-01	0.1246	0.0065	0.0215		0.788424
P+T.0.001	East Asian	Platelet count	895	0.0596	0.0155	0.239	0.062	-0.0402	0.0269	-0.162	0.108	1.351e-01	0.0721	0.0028	0.0231		0.00127662
P+T.0.001	East Asian	Psoriasis	922	0.0002	0.0003	0.029	0.043	-0.0008	0.0017	-0.114	0.243	6.379e-01	0	0	0.0321		0.504985
P+T.0.001	East Asian	Red Blood Cell Count	885	0.0089	0.0149	0.057	0.095	-0.0718	0.0265	-0.458	0.169	6.740e-03	0.0231	0.001	0.0167		1.30233e-06
P+T.0.001	East Asian	Red Blood Cell Dist. Width	888	0.0099	0.0158	0.064	0.101	-0.0834	0.0294	-0.536	0.189	4.558e-03	0.0152	0.0092	0.0172		0.000532789
P+T.0.001	East Asian	Respiratory and ear-nose-throat diseases	922	0	0.0004	0	0.019	0	0.0005	0	0.024	1.0	-0.0014	0.0001	0.017		0.00467773
P+T.0.001	East Asian	Smoking status	920	0.0002	0.0007	0.006	0.021	-0.003	0.0032	-0.09	0.096	3.485e-01	0.0089	0.0005	0.022		0.350409
P+T.0.001	East Asian	Systolic Blood Pressure	859	0.0078	0.0149	0.074	0.141	-0.0621	0.0232	-0.586	0.219	7.435e-03	0.0148	0.0003	0.0168		0.302382
P+T.0.001	East Asian	Tanning	864	0.0011	0.002	0.009	0.017	-0.0002	0.0037	-0.002	0.031	9.569e-01	-0.0004	0	0.0132		4.07603e-24
P+T.0.001	East Asian	Thyroid	922	0	0.0007	0	0.03	-0.0016	0.0024	-0.068	0.102	5.050e-01	0	0	0.025		0.777297
P+T.0.001	East Asian	Total cholesterol	877	0.0333	0.0136	0.321	0.131	-0.0475	0.042	-0.458	0.405	2.581e-01	0.0746	0.0031	0.0178		0.0425368
P+T.0.001	East Asian	Triglycerides	868	0.0225	0.0092	0.22	0.09	-0.0462	0.03	-0.452	0.293	1.236e-01	0.0287	0.0018	0.0191		0.182902
P+T.0.001	East Asian	Type 2 diabetes	922	0.0041	0.0029	0.304	0.215	0.0016	0.0043	0.119	0.319	7.098e-01	-0.0002	0	0.0166		0.157423
P+T.0.001	East Asian	Vitamin D	855	0.0007	0.0007	0.013	0.013	-0.0054	0.0058	-0.101	0.108	3.518e-01	-0.0741	0.0162	0.0201		1.04488e-07
P+T.0.001	East Asian	Waist-Hip Ratio	917	0.0067	0.0096	0.088	0.126	-0.0345	0.0146	-0.452	0.191	1.813e-02	0.0339	0.0009	0.0206		0.00068033
P+T.0.001	East Asian	White Blood Count	893	0.036	0.0108	0.293	0.088	-0.0256	0.0213	-0.208	0.173	2.294e-01	0.0755	0.003	0.0208		0.0066761
P+T.0.001	East Asian	Meta-analysis	887.9	0.035	0.006	0.206	0.039	-0.048	0.01	-0.29	0.055	1.146e-07	0.046	0.001	0.007		2.69059e-15
P+T.0.001	East Asian	Meta-analysis disease	916.3	0.002	0.001	0.128	0.08	0	0.001	0.008	0.06	8.929e-01	-0.001	0	0.01		0.317311
P+T.0.001	Non-British European	#Children	43069	0.0002	0.0002	0.024	0.024	-0.008	0.0009	-0.976	0.11	6.172e-19	0.0135	0.0007	0.0024		1
P+T.0.001	Non-British European	Age of Menarche	23774	0.0432	0.0072	0.434	0.072	-0.0563	0.011	-0.566	0.111	3.085e-07	0.0922	0.0023	0.0034		1
P+T.0.001	Non-British European	Asthma	43398	0.0017	0.0006	0.071	0.025	-0.0221	0.003	-0.929	0.126	1.749e-13	0.0011	0.0001	0.0009		1
P+T.0.001	Non-British European	Autoimmune disease	43505	0.0001	0.0001	0.008	0.008	-0.0123	0.0036	-0.992	0.29	6.339e-04	0.0001	0	0.0014		1
P+T.0.001	Non-British European	BMI	43328	0.0592	0.0052	0.446	0.039	-0.0735	0.0075	-0.554	0.057	1.126e-22	0.0708	0.0011	0.0026		1
P+T.0.001	Non-British European	Balding Type 1	18771	0.0766	0.7049	0.536	4.933	-0.0663	0.704	-0.464	4.927	9.250e-01	0.0248	0.0019	0.0042		1
P+T.0.001	Non-British European	Bone Mineral Density	42030	0.1546	0.0116	0.665	0.05	-0.0778	0.0234	-0.335	0.101	8.849e-04	0.0733	0.0025	0.0034		1
P+T.0.001	Non-British European	Cardiovascular disease	43505	0.0146	0.0031	0.348	0.074	-0.0273	0.0045	-0.652	0.107	1.306e-09	0.0206	0.0012	0.0027		1
P+T.0.001	Non-British European	Childless	43069	0.0002	0.0001	0.034	0.017	-0.0056	0.0008	-0.966	0.138	2.560e-12	-0.0003	0	0.0023		1
P+T.0.001	Non-British European	Chronotype (morning person)	39178	0.004	0.0045	0.111	0.125	-0.032	0.0048	-0.889	0.133	2.617e-11	0.0091	0.003	0.0012		1
P+T.0.001	Non-British European	College education	42914	0.0245	0.0021	0.447	0.038	-0.0303	0.003	-0.553	0.055	5.524e-24	0.0299	0.0012	0.0027		1
P+T.0.001	Non-British European	Dermatologic diseases	43505	0	0	0	0	-0.0032	0.0016	-1	0.5	4.550e-02	-0.0001	0	0.0005		1
P+T.0.001	Non-British European	Diabetes (any type)	43355	0	0.0001	0	0.006	-0.0159	0.0021	-1	0.132	3.691e-14	0.0003	0	0.0013		1
P+T.0.001	Non-British European	Diastolic blood pressure	40059	0.0527	0.0071	0.479	0.064	-0.0574	0.0096	-0.521	0.087	2.243e-09	0.0684	0.0041	0.0025		1
P+T.0.001	Non-British European	Eczema	43398	0.0036	0.0025	0.125	0.087	-0.0253	0.0041	-0.875	0.142	6.797e-10	0.0049	0.0006	0.0014		1
P+T.0.001	Non-British European	Endocrine and diabetes diseases	43505	0	0	0	0	-0.0101	0.0016	-1	0.158	2.746e-10	0.0002	0	0.0012		1
P+T.0.001	Non-British European	Eosinophil count	41583	0.0744	0.0087	0.529	0.062	-0.0664	0.0155	-0.472	0.11	1.837e-05	0.0542	0.0035	0.0028		1
P+T.0.001	Non-British European	FEV1/FVC Ratio	34753	0.0763	0.0069	0.573	0.052	-0.057	0.0116	-0.428	0.087	8.933e-07	0.0795	0.0012	0.0034		1
P+T.0.001	Non-British European	Forced Vital Capacity	34753	0.0381	0.0044	0.379	0.044	-0.0624	0.0063	-0.622	0.063	3.969e-23	0.0559	0.0016	0.0027		1
P+T.0.001	Non-British European	Glucose	37281	0.0009	0.0008	0.03	0.027	-0.0289	0.0073	-0.97	0.245	7.529e-05	0.0017	0.0001	0.0019		1
P+T.0.001	Non-British European	HDL Cholesterol	37633	0.0866	0.0204	0.549	0.129	-0.0712	0.0437	-0.451	0.277	1.033e-01	0.02	0.0016	0.0038		1
P+T.0.001	Non-British European	Hair Color	42940	0.1777	0.0222	0.588	0.073	-0.1243	0.1361	-0.411	0.451	3.611e-01	0.0416	0.0057	0.004		1
P+T.0.001	Non-British European	HbA1c	38991	0.0272	0.0132	0.238	0.116	-0.087	0.0207	-0.762	0.181	2.635e-05	0.1009	0.0103	0.0037		1
P+T.0.001	Non-British European	Height	43376	0.2461	0.01	0.685	0.028	-0.1132	0.0202	-0.315	0.056	2.095e-08	0.0709	0.0013	0.0038		1
P+T.0.001	Non-British European	High Light Scatter Retic. Count	41231	0.0817	0.0094	0.544	0.063	-0.0684	0.0194	-0.456	0.129	4.222e-04	0.0609	0.0041	0.0027		1
P+T.0.001	Non-British European	High cholesterol	43505	0.0032	0.002	0.142	0.089	-0.0193	0.0048	-0.858	0.213	5.799e-05	0.0033	0.0003	0.002		1
P+T.0.001	Non-British European	Hypertension	43392	0.0182	0.0044	0.345	0.083	-0.0346	0.0057	-0.657	0.108	1.278e-09	0.018	0.0012	0.0025		1
P+T.0.001	Non-British European	Hypothyroidism	43505	0.0001	0.0002	0.004	0.008	-0.0246	0.0055	-0.996	0.223	7.723e-06	-0.0001	0	0.0013		1
P+T.0.001	Non-British European	LDL Cholesterol	41139	0.0672	0.0108	0.611	0.098	-0.0428	0.0405	-0.389	0.368	2.906e-01	0.0598	0.0051	0.0026		1
P+T.0.001	Non-British European	Lymphocyte Count	41973	0.058	0.0105	0.444	0.08	-0.0726	0.0159	-0.555	0.122	4.970e-06	0.0505	0.0027	0.0031		1
P+T.0.001	Non-British European	Mean Corpuscular Hemoglobin	41826	0.1354	0.0112	0.678	0.056	-0.0644	0.0319	-0.322	0.16	4.351e-02	0.0616	0.0033	0.0035		1
P+T.0.001	Non-British European	Mean Platelet Volume	42078	0.2478	0.019	0.693	0.053	-0.1097	0.0533	-0.307	0.149	3.957e-02	0.0693	0.0031	0.0038		1
P+T.0.001	Non-British European	Monocyte Count	41863	0.1119	0.0097	0.652	0.057	-0.0597	0.022	-0.348	0.128	6.655e-03	0.0703	0.003	0.0031		1
P+T.0.001	Non-British European	Neuroticism	34276	0.0077	0.0013	0.249	0.042	-0.0232	0.0024	-0.751	0.078	4.178e-22	0.0951	0.0054	0.002		1
P+T.0.001	Non-British European	Platelet count	42007	0.1455	0.0217	0.585	0.087	-0.1034	0.0325	-0.415	0.131	1.465e-03	0.0631	0.0022	0.005		1
P+T.0.001	Non-British European	Psoriasis	43505	0	0	0	0	-0.007	0.0056	-1	0.8	2.113e-01	0	0	0.0004		1
P+T.0.001	Non-British European	Red Blood Cell Count	42065	0.0939	0.0093	0.6	0.059	-0.0627	0.0195	-0.4	0.125	1.303e-03	0.0639	0.0029	0.003		1
P+T.0.001	Non-British European	Red Blood Cell Dist. Width	41837	0.0856	0.0151	0.55	0.097	-0.0701	0.0233	-0.45	0.15	2.625e-03	0.056	0.0026	0.003		1
P+T.0.001	Non-British European	Respiratory and ear-nose-throat diseases	43505	0.0016	0.0004	0.077	0.019	-0.0191	0.0026	-0.918	0.125	2.040e-13	0.0014	0.0001	0.0009		1
P+T.0.001	Non-British European	Smoking status	43338	0.0039	0.0039	0.117	0.117	-0.0292	0.0044	-0.88	0.133	3.215e-11	0.013	0.0022	0.0016		1
P+T.0.001	Non-British European	Systolic Blood Pressure	40059	0.0305	0.0162	0.288	0.153	-0.0756	0.017	-0.713	0.16	8.705e-06	0.0393	0.0019	0.0023		1
P+T.0.001	Non-British European	Tanning	42556	0.0729	0.0068	0.604	0.056	-0.0477	0.0585	-0.396	0.485	4.149e-01	0.0206	0.0026	0.0033		1
P+T.0.001	Non-British European	Thyroid	43505	0.0002	0.0001	0.008	0.004	-0.0235	0.0057	-0.996	0.242	3.743e-05	0	0	0.0014		1
P+T.0.001	Non-British European	Total cholesterol	41214	0.0652	0.0079	0.629	0.076	-0.0384	0.0279	-0.371	0.269	1.687e-01	0.0797	0.005	0.0028		1
P+T.0.001	Non-British European	Triglycerides	40890	0.0405	0.0099	0.396	0.097	-0.0618	0.0231	-0.604	0.226	7.466e-03	0.0258	0.0014	0.0032		1
P+T.0.001	Non-British European	Type 2 diabetes	43505	0	0	0	0	-0.0135	0.002	-1	0.148	1.478e-11	0.0001	0	0.0013		1
P+T.0.001	Non-British European	Vitamin D	39443	0.0265	0.0048	0.494	0.09	-0.0272	0.0194	-0.507	0.362	1.609e-01	0.9196	0.0943	0.0021		1
P+T.0.001	Non-British European	Waist-Hip Ratio	43384	0.0413	0.0034	0.541	0.045	-0.0351	0.0057	-0.459	0.075	7.372e-10	0.0722	0.0023	0.0021		1
P+T.0.001	Non-British European	White Blood Count	42026	0.069	0.0056	0.561	0.046	-0.054	0.0114	-0.439	0.093	2.171e-06	0.0693	0.0031	0.0026		1
P+T.0.001	Non-British European	Meta-analysis	41827.9	0.092	0.004	0.528	0.031	-0.078	0.006	-0.491	0.04	3.395e-34	0.06	0.001	0.001		1
P+T.0.001	Non-British European	Meta-analysis disease	43469.3	0.001	0	0.026	0.009	-0.017	0.002	-0.968	0.092	7.735e-26	0	0	0.001		1
P+T.0.001	South Asian	#Children	7846	0	0.0001	0	0.012	-0.0032	0.0012	-0.39	0.146	7.661e-03	-0.0094	0.0007	0.0062		0.371093
P+T.0.001	South Asian	Age of Menarche	3465	0.0032	0.0023	0.032	0.023	-0.0267	0.0061	-0.268	0.061	1.203e-05	0.02	0.0005	0.0072		1.20921e-07
P+T.0.001	South Asian	Asthma	7942	0.0008	0.0004	0.034	0.017	-0.0098	0.0025	-0.412	0.105	8.855e-05	0.0007	0.0001	0.0021		0.212003
P+T.0.001	South Asian	Autoimmune disease	8098	0.0002	0.0003	0.016	0.024	-0.0071	0.0022	-0.573	0.177	1.250e-03	0.0005	0.0001	0.0041		0.75183
P+T.0.001	South Asian	BMI	7911	0.0215	0.0067	0.162	0.051	-0.0605	0.0097	-0.456	0.073	4.457e-10	0.0358	0.0009	0.0057		8.7831e-06
P+T.0.001	South Asian	Balding Type 1	4185	0.0247	0.2831	0.173	1.981	-0.0444	0.281	-0.311	1.966	8.745e-01	0.0165	0.001	0.0075		0.945528
P+T.0.001	South Asian	Bone Mineral Density	7588	0.0589	0.0252	0.253	0.108	-0.094	0.0297	-0.404	0.128	1.551e-03	0.0408	0.001	0.0057		0.000561242
P+T.0.001	South Asian	Cardiovascular disease	8098	0.0054	0.0018	0.129	0.043	-0.0229	0.0043	-0.547	0.103	1.006e-07	0.0097	0.0005	0.007		0.0102739
P+T.0.001	South Asian	Childless	7846	0.001	0.0008	0.172	0.138	-0.001	0.0013	-0.172	0.224	4.418e-01	0.0031	0.0002	0.0042		0.321062
P+T.0.001	South Asian	Chronotype (morning person)	6975	0.0003	0.0007	0.008	0.019	-0.0143	0.0031	-0.397	0.086	3.971e-06	0.0017	0.0003	0.0028		0.416533
P+T.0.001	South Asian	College education	7658	0.0036	0.0024	0.066	0.044	-0.0184	0.0042	-0.336	0.077	1.182e-05	0.0107	0.0006	0.0041		5.61329e-11
P+T.0.001	South Asian	Dermatologic diseases	8098	0	0.0001	0	0.031	-0.001	0.0008	-0.312	0.25	2.113e-01	0	0	0.0016		1
P+T.0.001	South Asian	Diabetes (any type)	7926	0.0001	0.0002	0.006	0.013	-0.0279	0.0061	-1.755	0.384	4.790e-06	0.0007	0.0001	0.0052		0.654721
P+T.0.001	South Asian	Diastolic blood pressure	7573	0.0122	0.0071	0.111	0.064	-0.0465	0.0101	-0.422	0.092	4.145e-06	0.0301	0.0011	0.0042		5.4953e-05
P+T.0.001	South Asian	Eczema	7942	0.0004	0.0002	0.014	0.007	-0.0156	0.0029	-0.54	0.1	7.477e-08	0.0014	0.0007	0.0029		0.201983
P+T.0.001	South Asian	Endocrine and diabetes diseases	8098	0	0.0001	0	0.01	-0.0219	0.0046	-2.168	0.455	1.928e-06	0.0003	0	0.0049		1
P+T.0.001	South Asian	Eosinophil count	7446	0.0298	0.0135	0.212	0.096	-0.0602	0.017	-0.428	0.121	3.983e-04	0.0392	0.0012	0.0048		0.00548636
P+T.0.001	South Asian	FEV1/FVC Ratio	5538	0.0272	0.0068	0.204	0.051	-0.046	0.011	-0.345	0.083	2.892e-05	0.0478	0.001	0.0057		4.01334e-07
P+T.0.001	South Asian	Forced Vital Capacity	5538	0.0045	0.0058	0.045	0.058	-0.0631	0.0088	-0.628	0.088	7.475e-13	0.0058	0.0003	0.0082		3.925e-06
P+T.0.001	South Asian	Glucose	6744	0.0015	0.0009	0.05	0.03	-0.0204	0.0043	-0.685	0.144	2.093e-06	0.0037	0.0003	0.0042		0.618292
P+T.0.001	South Asian	HDL Cholesterol	6980	0.052	0.0188	0.33	0.119	-0.0736	0.0412	-0.466	0.261	7.403e-02	0.014	0.0008	0.0089		0.212316
P+T.0.001	South Asian	Hair Color	7961	0.0137	0.004	0.045	0.013	-0.0076	0.0128	-0.025	0.042	5.527e-01	0.0124	0.0014	0.009		3.5865e-13
P+T.0.001	South Asian	HbA1c	6861	0.0056	0.0039	0.049	0.034	-0.052	0.0098	-0.455	0.086	1.120e-07	0.0468	0.0031	0.007		0.116578
P+T.0.001	South Asian	Height	7921	0.1336	0.0091	0.372	0.025	-0.0909	0.017	-0.253	0.047	8.939e-08	0.0607	0.0012	0.0083		8.75488e-17
P+T.0.001	South Asian	High Light Scatter Retic. Count	7560	0.0228	0.0268	0.152	0.179	-0.0644	0.0292	-0.429	0.195	2.742e-02	0.0287	0.0008	0.0048		0.0380893
P+T.0.001	South Asian	High cholesterol	8098	0.0023	0.0011	0.102	0.049	-0.0148	0.0048	-0.658	0.213	2.047e-03	0.0042	0.0002	0.0051		0.693362
P+T.0.001	South Asian	Hypertension	7948	0.0066	0.0028	0.125	0.053	-0.0378	0.0055	-0.717	0.104	6.299e-12	0.0091	0.0004	0.0063		0.0261351
P+T.0.001	South Asian	Hypothyroidism	8098	0	0	0	0	-0.0173	0.0045	-0.7	0.182	1.208e-04	-0.0001	0	0.0039		0.617075
P+T.0.001	South Asian	LDL Cholesterol	7638	0.0065	0.0042	0.059	0.038	-0.0414	0.0195	-0.376	0.177	3.375e-02	0.0143	0.0003	0.0044		1.6214e-07
P+T.0.001	South Asian	Lymphocyte Count	7737	0.0294	0.0054	0.225	0.041	-0.046	0.0108	-0.352	0.083	2.051e-05	0.0448	0.0022	0.0051		0.0154247
P+T.0.001	South Asian	Mean Corpuscular Hemoglobin	7485	0.0791	0.0099	0.396	0.05	-0.0447	0.0193	-0.224	0.097	2.055e-02	0.0664	0.0018	0.0076		0.000165666
P+T.0.001	South Asian	Mean Platelet Volume	7770	0.1579	0.0167	0.442	0.047	-0.101	0.0416	-0.283	0.116	1.519e-02	0.0738	0.0024	0.0079		0.000379542
P+T.0.001	South Asian	Monocyte Count	7718	0.072	0.0087	0.42	0.051	-0.0501	0.0167	-0.292	0.097	2.700e-03	0.0717	0.0025	0.0062		0.00219737
P+T.0.001	South Asian	Neuroticism	4984	0.0021	0.0016	0.068	0.052	-0.0217	0.0047	-0.702	0.152	3.893e-06	0.0391	0.0047	0.0061		0.00659963
P+T.0.001	South Asian	Platelet count	7730	0.0778	0.0207	0.313	0.083	-0.0969	0.0273	-0.389	0.11	3.860e-04	0.0536	0.0011	0.0094		0.0239803
P+T.0.001	South Asian	Psoriasis	8098	0.0001	0.0001	0.014	0.014	-0.0034	0.0026	-0.486	0.371	1.910e-01	0	0	0.0017		0.317311
P+T.0.001	South Asian	Red Blood Cell Count	7707	0.027	0.0169	0.172	0.108	-0.0647	0.02	-0.413	0.128	1.216e-03	0.0332	0.0006	0.0057		0.000524079
P+T.0.001	South Asian	Red Blood Cell Dist. Width	7623	0.0084	0.0262	0.054	0.168	-0.0914	0.0287	-0.587	0.184	1.449e-03	0.0091	0.005	0.004		0.0106824
P+T.0.001	South Asian	Respiratory and ear-nose-throat diseases	8098	0.0003	0.0003	0.014	0.014	-0.01	0.0026	-0.481	0.125	1.200e-04	0.0006	0.0001	0.002		0.00932238
P+T.0.001	South Asian	Smoking status	8007	0.001	0.0008	0.03	0.024	-0.0116	0.0023	-0.349	0.069	4.571e-07	0.007	0.0003	0.0065		0.466355
P+T.0.001	South Asian	Systolic Blood Pressure	7573	0.0106	0.0069	0.1	0.065	-0.0586	0.0094	-0.553	0.089	4.545e-10	0.0286	0.0019	0.0044		0.258412
P+T.0.001	South Asian	Tanning	6976	0.0001	0.0001	0.001	0.001	-0.0002	0.0003	-0.002	0.002	5.050e-01	-0.0015	0.0001	0.0027		9.67175e-27
P+T.0.001	South Asian	Thyroid	8098	0.0001	0.0002	0.004	0.008	-0.019	0.0052	-0.805	0.22	2.583e-04	0.0001	0	0.004		0.654721
P+T.0.001	South Asian	Total cholesterol	7655	0.0148	0.004	0.143	0.039	-0.0327	0.014	-0.316	0.135	1.951e-02	0.0438	0.0012	0.0051		1.25754e-08
P+T.0.001	South Asian	Triglycerides	7553	0.0301	0.0121	0.294	0.118	-0.0597	0.036	-0.584	0.352	9.725e-02	0.0219	0.0012	0.0062		0.50591
P+T.0.001	South Asian	Type 2 diabetes	8098	0	0	0	0	-0.0218	0.0052	-1.615	0.385	2.761e-05	0.0003	0	0.0052		0
P+T.0.001	South Asian	Vitamin D	6746	0.0018	0.0014	0.034	0.026	-0.0081	0.005	-0.151	0.093	1.052e-01	0.1379	0.016	0.007		7.81226e-07
P+T.0.001	South Asian	Waist-Hip Ratio	8026	0.0164	0.0036	0.215	0.047	-0.0251	0.0056	-0.329	0.073	7.390e-06	0.0566	0.0013	0.0044		4.94312e-07
P+T.0.001	South Asian	White Blood Count	7769	0.0441	0.0072	0.359	0.059	-0.0504	0.0127	-0.41	0.103	7.233e-05	0.0619	0.002	0.0056		0.00633645
P+T.0.001	South Asian	Meta-analysis	7719.7	0.044	0.004	0.238	0.028	-0.065	0.006	-0.389	0.033	1.895e-31	0.042	0.001	0.002		2.15197e-17
P+T.0.001	South Asian	Meta-analysis disease	8046	0	0	0.017	0.01	-0.011	0.002	-0.644	0.089	5.201e-13	0	0	0.002		0
P+T.0.01	African	#Children	6193	0.0009	0.0007	0.11	0.085	0.0004	0.0008	0.049	0.098	6.171e-01	0.0012	0	0.0078		0.582702
P+T.0.01	African	Age of Menarche	3392	0.0003	0.0005	0.003	0.005	-0.0075	0.003	-0.075	0.03	1.242e-02	0.0009	0	0.0099		6.99907e-07
P+T.0.01	African	Asthma	6423	0	0.0001	0	0.004	-0.0055	0.0017	-0.231	0.071	1.215e-03	-0.0001	0	0.0036		0.0775562
P+T.0.01	African	Autoimmune disease	6503	0.0001	0.0002	0.008	0.016	-0.001	0.0009	-0.081	0.073	2.665e-01	0	0	0.0037		1
P+T.0.01	African	BMI	6399	0.0001	0.0002	0.001	0.002	-0.0319	0.0047	-0.241	0.035	1.143e-11	0.0001	0	0.0064		3.69952e-22
P+T.0.01	African	Balding Type 1	2687	0.0004	0.1588	0.003	1.111	-0.0358	0.158	-0.251	1.106	8.207e-01	0	0	0.0078		0.933322
P+T.0.01	African	Bone Mineral Density	5639	0.0001	0.0002	0	0.001	-0.0298	0.0058	-0.128	0.025	2.778e-07	-0.0001	0	0.0029		1.6817e-18
P+T.0.01	African	Cardiovascular disease	6503	0	0.0001	0	0.002	-0.009	0.0025	-0.215	0.06	3.182e-04	0.0003	0	0.0079		1.74525e-12
P+T.0.01	African	Childless	6193	0.0002	0.0003	0.034	0.052	-0.0024	0.0013	-0.414	0.224	6.487e-02	-0.0001	0	0.0049		0.405381
P+T.0.01	African	Chronotype (morning person)	5524	0	0.0001	0	0.003	-0.0055	0.0019	-0.153	0.053	3.795e-03	-0.0001	0	0.0034		0.329711
P+T.0.01	African	College education	6277	0.0012	0.0011	0.022	0.02	-0.0012	0.0016	-0.022	0.029	4.533e-01	0.0003	0	0.0054		7.84601e-07
P+T.0.01	African	Dermatologic diseases	6503	0.0002	0.0002	0.062	0.062	-0.0004	0.0006	-0.125	0.187	5.050e-01	0	0	0.0027		0.317311
P+T.0.01	African	Diabetes (any type)	6430	0.0002	0.0003	0.013	0.019	-0.0048	0.0025	-0.302	0.157	5.486e-02	0	0	0.0057		0.75183
P+T.0.01	African	Diastolic blood pressure	6128	0.0001	0.0002	0.001	0.002	-0.0174	0.0034	-0.158	0.031	3.094e-07	0.0002	0	0.0043		0.00271131
P+T.0.01	African	Eczema	6423	0	0.0001	0	0.003	-0.0044	0.0019	-0.152	0.066	2.057e-02	0	0	0.0042		0.14209
P+T.0.01	African	Endocrine and diabetes diseases	6503	0.0002	0.0003	0.02	0.03	-0.0023	0.0016	-0.228	0.158	1.506e-01	0	0	0.0055		0.75183
P+T.0.01	African	Eosinophil count	6017	0.0012	0.0011	0.009	0.008	-0.0287	0.0055	-0.204	0.039	1.807e-07	0.0005	0	0.0038		1.14437e-12
P+T.0.01	African	FEV1/FVC Ratio	4243	0	0	0	0	-0.0321	0.0059	-0.241	0.044	5.308e-08	-0.0001	0	0.0049		0.166863
P+T.0.01	African	Forced Vital Capacity	4243	0	0.0002	0	0.002	-0.0292	0.0051	-0.291	0.051	1.031e-08	-0.0002	0	0.0083		3.55304e-20
P+T.0.01	African	Glucose	5505	0.0005	0.0005	0.017	0.017	-0.0084	0.0039	-0.282	0.131	3.125e-02	0	0	0.0059		0.671373
P+T.0.01	African	HDL Cholesterol	5619	0	0.0001	0	0.001	-0.0518	0.0192	-0.328	0.122	6.977e-03	0.0002	0	0.0081		0.000111991
P+T.0.01	African	Hair Color	6421	0.0026	0.0017	0.009	0.006	-0.0083	0.0063	-0.027	0.021	1.877e-01	0.0004	0	0.0094		9.94126e-05
P+T.0.01	African	HbA1c	4803	0.0002	0.0004	0.002	0.004	-0.0199	0.0045	-0.174	0.039	9.769e-06	0.0003	0	0.0081		0.000248587
P+T.0.01	African	Height	6410	0.0008	0.0006	0.002	0.002	-0.0854	0.0101	-0.238	0.028	2.780e-17	0.0003	0	0.0053		9.98055e-52
P+T.0.01	African	High Light Scatter Retic. Count	5976	0.0055	0.0032	0.037	0.021	-0.0323	0.0123	-0.215	0.082	8.639e-03	0.001	0.0001	0.0048		5.2297e-07
P+T.0.01	African	High cholesterol	6503	0	0.0001	0	0.004	-0.0063	0.0031	-0.28	0.138	4.213e-02	0	0	0.0063		0.0136637
P+T.0.01	African	Hypertension	6438	0.0001	0.0002	0.002	0.004	-0.0143	0.0031	-0.271	0.059	3.971e-06	0.0002	0	0.0074		6.5128e-08
P+T.0.01	African	Hypothyroidism	6503	0.0001	0.0001	0.004	0.004	-0.0045	0.0016	-0.182	0.065	4.916e-03	0	0	0.0029		0.654721
P+T.0.01	African	LDL Cholesterol	6068	0.0002	0.0003	0.002	0.003	-0.0731	0.0452	-0.665	0.411	1.058e-01	-0.0001	0	0.0033		0.206932
P+T.0.01	African	Lymphocyte Count	6135	0	0.0001	0	0.001	-0.0305	0.0062	-0.233	0.047	8.683e-07	0	0	0.0029		7.20138e-10
P+T.0.01	African	Mean Corpuscular Hemoglobin	5952	0.0001	0.0002	0.001	0.001	-0.0195	0.0089	-0.098	0.045	2.845e-02	-0.0001	0	0.0038		9.6717e-11
P+T.0.01	African	Mean Platelet Volume	6153	0.0014	0.0008	0.004	0.002	-0.1036	0.0184	-0.29	0.051	1.798e-08	0.0007	0	0.0034		1.9095e-14
P+T.0.01	African	Monocyte Count	6119	0.0012	0.0008	0.007	0.005	-0.0379	0.0089	-0.221	0.052	2.059e-05	0.0009	0	0.0057		2.61768e-05
P+T.0.01	African	Neuroticism	4454	0	0.0002	0	0.006	-0.0025	0.0015	-0.081	0.049	9.558e-02	-0.0011	0.0001	0.0064		0.000408427
P+T.0.01	African	Platelet count	6143	0.0006	0.0005	0.002	0.002	-0.0676	0.0117	-0.272	0.047	7.569e-09	0.0006	0	0.0041		3.00392e-09
P+T.0.01	African	Psoriasis	6503	0.0003	0.0004	0.043	0.057	0.0002	0.0004	0.029	0.057	6.171e-01	0	0	0.0023		0.453255
P+T.0.01	African	Red Blood Cell Count	6120	0.0001	0.0002	0.001	0.001	-0.0248	0.0065	-0.158	0.042	1.360e-04	-0.0002	0	0.004		6.86095e-13
P+T.0.01	African	Red Blood Cell Dist. Width	5990	0.0001	0.0002	0.001	0.001	-0.0257	0.0048	-0.165	0.031	8.595e-08	0.0002	0	0.0038		1.09834e-05
P+T.0.01	African	Respiratory and ear-nose-throat diseases	6503	0.0002	0.0003	0.01	0.014	-0.0047	0.0017	-0.226	0.082	5.697e-03	-0.0001	0	0.0036		0.0163951
P+T.0.01	African	Smoking status	6455	0.0004	0.0005	0.012	0.015	-0.0048	0.0018	-0.145	0.054	7.661e-03	-0.0007	0	0.0066		0.00346591
P+T.0.01	African	Systolic Blood Pressure	6128	0.0002	0.0003	0.002	0.003	-0.0234	0.0042	-0.221	0.04	2.527e-08	0.0002	0.0001	0.0037		0.0942866
P+T.0.01	African	Tanning	4649	0.0003	0.0005	0.002	0.004	0.0002	0.0005	0.002	0.004	6.892e-01	-0.0001	0	0.0083		4.06413e-05
P+T.0.01	African	Thyroid	6503	0.0001	0.0002	0.004	0.008	-0.0031	0.0013	-0.131	0.055	1.710e-02	0	0	0.0031		1
P+T.0.01	African	Total cholesterol	6080	0.0006	0.0005	0.006	0.005	-0.0516	0.0283	-0.498	0.273	6.825e-02	0.0003	0	0.004		0.05394
P+T.0.01	African	Triglycerides	6066	0.0003	0.0003	0.003	0.003	-0.0224	0.0062	-0.219	0.061	3.028e-04	-0.0006	0	0.0071		0.00631622
P+T.0.01	African	Type 2 diabetes	6503	0.0002	0.0002	0.015	0.015	-0.0046	0.0024	-0.341	0.178	5.528e-02	0	0	0.0055		0.371093
P+T.0.01	African	Vitamin D	5876	0	0.0001	0	0.002	-0.0049	0.0029	-0.091	0.054	9.109e-02	0.0006	0	0.0065		0.0218617
P+T.0.01	African	Waist-Hip Ratio	6423	0.0003	0.0004	0.004	0.005	-0.0165	0.0034	-0.216	0.045	1.216e-06	0.0004	0	0.0073		8.10511e-08
P+T.0.01	African	White Blood Count	6149	0.0001	0.0003	0.001	0.002	-0.0247	0.0055	-0.201	0.045	7.092e-06	0.0003	0	0.0064		1.9461e-11
P+T.0.01	African	Meta-analysis	6188.9	0	0	0.003	0.001	-0.042	0.003	-0.225	0.016	2.595e-45	0	0	0.002		2.23364e-59
P+T.0.01	African	Meta-analysis disease	6476.3	0	0	0.008	0.007	-0.003	0.001	-0.183	0.048	1.518e-04	0	0	0.003		0
P+T.0.01	East Asian	#Children	909	0.0042	0.0044	0.512	0.537	0.0031	0.0048	0.378	0.585	5.184e-01	0.0085	0.0003	0.0213		0.400885
P+T.0.01	East Asian	Age of Menarche	554	0.0008	0.0025	0.008	0.025	-0.0063	0.0086	-0.063	0.086	4.638e-01	0.002	0.0001	0.0198		3.56516e-05
P+T.0.01	East Asian	Asthma	905	0.0014	0.001	0.059	0.042	0.0011	0.0016	0.046	0.067	4.918e-01	-0.0002	0.0002	0.0157		0.654721
P+T.0.01	East Asian	Autoimmune disease	922	0.0008	0.0014	0.065	0.113	-0.0007	0.0031	-0.056	0.25	8.214e-01	-0.0002	0	0.0178		0.61797
P+T.0.01	East Asian	BMI	916	0.003	0.0041	0.023	0.031	-0.057	0.015	-0.43	0.113	1.447e-04	0.0067	0.0003	0.0161		4.95961e-12
P+T.0.01	East Asian	Balding Type 1	331	0.0057	0.6955	0.04	4.867	-0.0175	0.6945	-0.122	4.86	9.799e-01	0.0036	0.0005	0.0369		0.967161
P+T.0.01	East Asian	Bone Mineral Density	889	0.01	0.0098	0.043	0.042	-0.077	0.0245	-0.331	0.105	1.673e-03	0.01	0.0003	0.0182		7.51505e-11
P+T.0.01	East Asian	Cardiovascular disease	922	0.0002	0.0009	0.005	0.021	-0.0254	0.0102	-0.606	0.243	1.277e-02	0.0014	0.0001	0.0221		5.60401e-09
P+T.0.01	East Asian	Childless	909	0.0017	0.0026	0.293	0.448	-0.0049	0.0059	-0.845	1.017	4.063e-01	0.0007	0.0001	0.0222		0.645388
P+T.0.01	East Asian	Chronotype (morning person)	827	0.0016	0.0027	0.044	0.075	-0.0093	0.0075	-0.258	0.208	2.150e-01	0.004	0.0004	0.0157		0.633656
P+T.0.01	East Asian	College education	876	0.0006	0.0017	0.011	0.031	-0.0001	0.0025	-0.002	0.046	9.681e-01	-0.0011	0.0001	0.0228		2.58519e-06
P+T.0.01	East Asian	Dermatologic diseases	922	0	0.0004	0	0.125	-0.0009	0.0019	-0.281	0.594	6.357e-01	0	0	0.0185		1
P+T.0.01	East Asian	Diabetes (any type)	898	0.0047	0.0046	0.296	0.289	-0.0013	0.0065	-0.082	0.409	8.415e-01	0.0001	0	0.0183		0.317425
P+T.0.01	East Asian	Diastolic blood pressure	859	0	0.0021	0	0.019	-0.0793	0.0189	-0.72	0.172	2.719e-05	-0.0001	0	0.0156		0.00397076
P+T.0.01	East Asian	Eczema	905	0.0003	0.0009	0.01	0.031	-0.02	0.0088	-0.692	0.304	2.304e-02	-0.0007	0	0.0173		0.252737
P+T.0.01	East Asian	Endocrine and diabetes diseases	922	0.0026	0.003	0.257	0.297	-0.0003	0.0045	-0.03	0.446	9.468e-01	0.0002	0	0.0151		0.404918
P+T.0.01	East Asian	Eosinophil count	880	0.0108	0.0086	0.077	0.061	-0.0575	0.0178	-0.409	0.127	1.236e-03	0.0105	0.0005	0.0165		0.000168249
P+T.0.01	East Asian	FEV1/FVC Ratio	679	0.0068	0.0077	0.051	0.058	-0.0343	0.0159	-0.258	0.119	3.099e-02	0.0107	0.0005	0.0193		0.370872
P+T.0.01	East Asian	Forced Vital Capacity	679	0.0001	0.0028	0.001	0.028	-0.0396	0.0149	-0.394	0.148	7.867e-03	0.0007	0	0.0209		4.70185e-12
P+T.0.01	East Asian	Glucose	794	0.0136	0.0077	0.456	0.258	-0.0018	0.0107	-0.06	0.359	8.664e-01	0.0045	0.0003	0.0203		0.0971472
P+T.0.01	East Asian	HDL Cholesterol	797	0.0015	0.0021	0.01	0.013	-0.0903	0.0285	-0.572	0.181	1.533e-03	0.0007	0	0.0254		0.000180633
P+T.0.01	East Asian	Hair Color	916	0.0011	0.002	0.004	0.007	0.0007	0.0023	0.002	0.008	7.609e-01	-0.0016	0.0001	0.017		8.5098e-05
P+T.0.01	East Asian	HbA1c	841	0.0071	0.0024	0.062	0.021	-0.0525	0.0171	-0.46	0.15	2.139e-03	0.0215	0.0011	0.0241		0.0217841
P+T.0.01	East Asian	Height	916	0.0353	0.0161	0.098	0.045	-0.1239	0.029	-0.345	0.081	1.934e-05	0.0177	0.0007	0.0218		1.30855e-17
P+T.0.01	East Asian	High Light Scatter Retic. Count	881	0.0057	0.0145	0.038	0.097	-0.0874	0.027	-0.582	0.18	1.208e-03	0.0036	0.0001	0.0143		0.00881733
P+T.0.01	East Asian	High cholesterol	922	0.0008	0.002	0.036	0.089	-0.0076	0.0063	-0.338	0.28	2.277e-01	0.0003	0	0.0207		0.737445
P+T.0.01	East Asian	Hypertension	913	0	0.0003	0	0.006	-0.0326	0.0114	-0.619	0.216	4.241e-03	0.0012	0.0001	0.0216		5.92162e-08
P+T.0.01	East Asian	Hypothyroidism	922	0	0.0011	0	0.045	-0.0111	0.0072	-0.449	0.291	1.232e-01	0	0	0.0358		0.858028
P+T.0.01	East Asian	LDL Cholesterol	875	0.0016	0.0037	0.015	0.034	-0.0665	0.0472	-0.605	0.429	1.589e-01	0.0006	0.0016	0.0118		0.293599
P+T.0.01	East Asian	Lymphocyte Count	895	0.0123	0.0084	0.094	0.064	-0.0462	0.0178	-0.353	0.136	9.445e-03	0.0135	0.0005	0.0197		0.00293335
P+T.0.01	East Asian	Mean Corpuscular Hemoglobin	845	0.0213	0.0105	0.107	0.053	-0.0909	0.032	-0.455	0.16	4.503e-03	0.0258	0.0012	0.0187		4.58298e-05
P+T.0.01	East Asian	Mean Platelet Volume	892	0.0417	0.0179	0.117	0.05	-0.1455	0.0397	-0.407	0.111	2.474e-04	0.0282	0.0017	0.0197		5.12282e-07
P+T.0.01	East Asian	Monocyte Count	894	0.0163	0.0135	0.095	0.079	-0.0505	0.022	-0.294	0.128	2.171e-02	0.012	0.0014	0.0173		0.0319512
P+T.0.01	East Asian	Neuroticism	603	0.0001	0.0005	0.003	0.016	-0.0098	0.0075	-0.317	0.243	1.913e-01	0.0016	0	0.0206		0.00123458
P+T.0.01	East Asian	Platelet count	895	0.0374	0.012	0.15	0.048	-0.0624	0.0237	-0.251	0.095	8.466e-03	0.0297	0.0013	0.0215		0.000569075
P+T.0.01	East Asian	Psoriasis	922	0.0001	0.0004	0.014	0.057	-0.0009	0.0018	-0.129	0.257	6.171e-01	0	0	0.032		0.802587
P+T.0.01	East Asian	Red Blood Cell Count	885	0.0033	0.0038	0.021	0.024	-0.0774	0.0234	-0.494	0.149	9.407e-04	0.0106	0.0003	0.0165		1.62306e-10
P+T.0.01	East Asian	Red Blood Cell Dist. Width	888	0.0008	0.0058	0.005	0.037	-0.0925	0.0254	-0.594	0.163	2.708e-04	0.0009	0.0002	0.0165		5.29871e-05
P+T.0.01	East Asian	Respiratory and ear-nose-throat diseases	922	0.0004	0.0007	0.019	0.034	0.0004	0.0008	0.019	0.038	6.171e-01	-0.0006	0	0.017		0.214847
P+T.0.01	East Asian	Smoking status	920	0.0006	0.0011	0.018	0.033	-0.0026	0.0034	-0.078	0.102	4.444e-01	0.0012	0.0001	0.022		0.0270038
P+T.0.01	East Asian	Systolic Blood Pressure	859	0.0042	0.0027	0.04	0.025	-0.0658	0.0177	-0.621	0.167	2.012e-04	0.0034	0.0005	0.0164		0.241207
P+T.0.01	East Asian	Tanning	864	0.0015	0.0018	0.012	0.015	0.0002	0.0036	0.002	0.03	9.557e-01	0.0004	0	0.0131		6.63792e-05
P+T.0.01	East Asian	Thyroid	922	0.0001	0.0014	0.004	0.059	-0.0015	0.003	-0.064	0.127	6.171e-01	0	0	0.025		1
P+T.0.01	East Asian	Total cholesterol	877	0.006	0.0057	0.058	0.055	-0.0748	0.041	-0.722	0.396	6.809e-02	0.0117	0.0004	0.0154		0.195043
P+T.0.01	East Asian	Triglycerides	868	0.0056	0.0044	0.055	0.043	-0.063	0.0285	-0.616	0.279	2.707e-02	0.0049	0.0004	0.0181		0.0595631
P+T.0.01	East Asian	Type 2 diabetes	922	0.0033	0.0031	0.244	0.23	0.0008	0.0043	0.059	0.319	8.524e-01	0.0001	0	0.0159		0.287346
P+T.0.01	East Asian	Vitamin D	855	0.0002	0.0005	0.004	0.009	-0.0058	0.0058	-0.108	0.108	3.173e-01	-0.0225	0.0006	0.0201		0.0244315
P+T.0.01	East Asian	Waist-Hip Ratio	917	0.0077	0.0051	0.101	0.067	-0.0335	0.0135	-0.438	0.177	1.308e-02	0.0067	0.0004	0.0211		0.0246761
P+T.0.01	East Asian	White Blood Count	893	0.0109	0.0075	0.089	0.061	-0.0507	0.0199	-0.412	0.162	1.084e-02	0.0135	0.0006	0.0193		0.00350862
P+T.0.01	East Asian	Meta-analysis	887.9	0.011	0.003	0.056	0.018	-0.079	0.009	-0.439	0.049	3.577e-19	0.01	0	0.007		3.44204e-27
P+T.0.01	East Asian	Meta-analysis disease	916.3	0.002	0.001	0.123	0.087	0.001	0.001	0.032	0.063	6.096e-01	0	0	0.01		0.0455003
P+T.0.01	Non-British European	#Children	43069	0.0005	0.0002	0.061	0.024	-0.0077	0.0009	-0.939	0.11	1.173e-17	0.0062	0.0003	0.0024		1
P+T.0.01	Non-British European	Age of Menarche	23774	0.0203	0.004	0.204	0.04	-0.0792	0.0093	-0.796	0.093	1.650e-17	0.024	0.001	0.0024		1
P+T.0.01	Non-British European	Asthma	43398	0.0009	0.0005	0.038	0.021	-0.0229	0.0031	-0.962	0.13	1.501e-13	0.0002	0	0.0008		1
P+T.0.01	Non-British European	Autoimmune disease	43505	0.0001	0.0001	0.008	0.008	-0.0123	0.0036	-0.992	0.29	6.339e-04	-0.0001	0	0.0014		1
P+T.0.01	Non-British European	BMI	43328	0.0466	0.0048	0.351	0.036	-0.086	0.0067	-0.649	0.051	1.033e-37	0.0336	0.0008	0.0024		1
P+T.0.01	Non-British European	Balding Type 1	18771	0.0396	0.4408	0.277	3.085	-0.1033	0.4409	-0.723	3.085	8.148e-01	0.0055	0.0003	0.0037		1
P+T.0.01	Non-British European	Bone Mineral Density	42030	0.1186	0.0135	0.51	0.058	-0.1138	0.0243	-0.49	0.105	2.825e-06	0.0434	0.0007	0.0034		1
P+T.0.01	Non-British European	Cardiovascular disease	43505	0.0099	0.0014	0.236	0.033	-0.032	0.0029	-0.764	0.069	2.605e-28	0.0057	0.0003	0.0026		1
P+T.0.01	Non-British European	Childless	43069	0.0005	0.0002	0.086	0.034	-0.0053	0.0007	-0.914	0.121	3.691e-14	-0.0001	0	0.0023		1
P+T.0.01	Non-British European	Chronotype (morning person)	39178	0.0039	0.004	0.108	0.111	-0.0321	0.0045	-0.892	0.125	9.797e-13	0.0033	0.0003	0.0012		1
P+T.0.01	Non-British European	College education	42914	0.0156	0.0027	0.285	0.049	-0.0392	0.0036	-0.715	0.066	1.302e-27	0.006	0.0004	0.0026		1
P+T.0.01	Non-British European	Dermatologic diseases	43505	0	0	0	0	-0.0032	0.0016	-1	0.5	4.550e-02	0	0	0.0005		1
P+T.0.01	Non-British European	Diabetes (any type)	43355	0.0001	0.0001	0.006	0.006	-0.0158	0.0021	-0.994	0.132	5.320e-14	0.0001	0	0.0013		1
P+T.0.01	Non-British European	Diastolic blood pressure	40059	0.0205	0.0068	0.186	0.062	-0.0896	0.0088	-0.814	0.08	2.391e-24	0.0176	0.0002	0.002		1
P+T.0.01	Non-British European	Eczema	43398	0.0025	0.0017	0.087	0.059	-0.0264	0.0036	-0.913	0.125	2.245e-13	0.0014	0.0002	0.0014		1
P+T.0.01	Non-British European	Endocrine and diabetes diseases	43505	0.0001	0.0001	0.01	0.01	-0.01	0.0016	-0.99	0.158	4.105e-10	0.0001	0	0.0012		1
P+T.0.01	Non-British European	Eosinophil count	41583	0.053	0.0072	0.377	0.051	-0.0877	0.0139	-0.623	0.099	2.802e-10	0.0299	0.0009	0.0026		1
P+T.0.01	Non-British European	FEV1/FVC Ratio	34753	0.0235	0.017	0.176	0.128	-0.1097	0.0189	-0.824	0.142	6.466e-09	0.0159	0.003	0.0028		1
P+T.0.01	Non-British European	Forced Vital Capacity	34753	0.0295	0.0032	0.294	0.032	-0.0709	0.0052	-0.706	0.052	2.493e-42	0.0249	0.0005	0.0025		1
P+T.0.01	Non-British European	Glucose	37281	0.0008	0.0005	0.027	0.017	-0.029	0.0076	-0.973	0.255	1.357e-04	0.0007	0	0.0019		1
P+T.0.01	Non-British European	HDL Cholesterol	37633	0.0649	0.0168	0.411	0.106	-0.0929	0.0413	-0.589	0.262	2.449e-02	0.0103	0.0005	0.0039		1
P+T.0.01	Non-British European	Hair Color	42940	0.1522	0.0384	0.504	0.127	-0.1499	0.1399	-0.496	0.463	2.840e-01	0.0343	0.0052	0.0042		1
P+T.0.01	Non-British European	HbA1c	38991	0.0215	0.0058	0.188	0.051	-0.0927	0.0173	-0.812	0.151	8.397e-08	0.0389	0.0024	0.0032		1
P+T.0.01	Non-British European	Height	43376	0.2204	0.0145	0.613	0.04	-0.139	0.0226	-0.387	0.063	7.727e-10	0.0512	0.0008	0.0047		1
P+T.0.01	Non-British European	High Light Scatter Retic. Count	41231	0.0492	0.0081	0.328	0.054	-0.1009	0.0174	-0.672	0.116	6.677e-09	0.0282	0.0013	0.0025		1
P+T.0.01	Non-British European	High cholesterol	43505	0.0015	0.0006	0.067	0.027	-0.021	0.0045	-0.933	0.2	3.061e-06	0.0007	0	0.002		1
P+T.0.01	Non-British European	Hypertension	43392	0.0115	0.0021	0.218	0.04	-0.0412	0.0036	-0.782	0.068	2.507e-30	0.0041	0.0003	0.0024		1
P+T.0.01	Non-British European	Hypothyroidism	43505	0.0002	0.0002	0.008	0.008	-0.0245	0.0055	-0.992	0.223	8.407e-06	0	0	0.0013		1
P+T.0.01	Non-British European	LDL Cholesterol	41139	0.0127	0.0099	0.115	0.09	-0.0973	0.0391	-0.885	0.355	1.283e-02	0.009	0.0013	0.0018		1
P+T.0.01	Non-British European	Lymphocyte Count	41973	0.0456	0.0074	0.349	0.057	-0.0851	0.0134	-0.651	0.103	2.143e-10	0.0284	0.001	0.0026		1
P+T.0.01	Non-British European	Mean Corpuscular Hemoglobin	41826	0.0946	0.0146	0.473	0.073	-0.1052	0.0336	-0.527	0.168	1.742e-03	0.036	0.0009	0.0035		1
P+T.0.01	Non-British European	Mean Platelet Volume	42078	0.1998	0.0259	0.559	0.072	-0.1577	0.0546	-0.441	0.153	3.874e-03	0.0494	0.0013	0.0044		1
P+T.0.01	Non-British European	Monocyte Count	41863	0.0568	0.0132	0.331	0.077	-0.1148	0.0229	-0.669	0.133	5.356e-07	0.0252	0.0009	0.0029		1
P+T.0.01	Non-British European	Neuroticism	34276	0.0043	0.0012	0.139	0.039	-0.0265	0.0024	-0.858	0.078	2.405e-28	0.0212	0.0012	0.0019		1
P+T.0.01	Non-British European	Platelet count	42007	0.1163	0.0195	0.467	0.078	-0.1326	0.0289	-0.533	0.116	4.470e-06	0.0395	0.001	0.0044		1
P+T.0.01	Non-British European	Psoriasis	43505	0	0	0	0	-0.007	0.0056	-1	0.8	2.113e-01	0	0	0.0004		1
P+T.0.01	Non-British European	Red Blood Cell Count	42065	0.0705	0.0098	0.45	0.063	-0.0861	0.0179	-0.55	0.114	1.509e-06	0.0369	0.0006	0.0029		1
P+T.0.01	Non-British European	Red Blood Cell Dist. Width	41837	0.0643	0.0146	0.413	0.094	-0.0914	0.0213	-0.587	0.137	1.778e-05	0.0334	0.0009	0.0027		1
P+T.0.01	Non-British European	Respiratory and ear-nose-throat diseases	43505	0.0014	0.0004	0.067	0.019	-0.0193	0.0026	-0.928	0.125	1.144e-13	0.0003	0	0.0009		1
P+T.0.01	Non-British European	Smoking status	43338	0.0042	0.0012	0.127	0.036	-0.0289	0.0024	-0.87	0.072	2.146e-33	0.0036	0.0002	0.0015		1
P+T.0.01	Non-British European	Systolic Blood Pressure	40059	0.0151	0.0089	0.142	0.084	-0.091	0.0103	-0.858	0.097	1.001e-18	0.0123	0.0021	0.0021		1
P+T.0.01	Non-British European	Tanning	42556	0.0582	0.0141	0.483	0.117	-0.0624	0.0601	-0.517	0.498	2.991e-01	0.016	0.0026	0.0032		1
P+T.0.01	Non-British European	Thyroid	43505	0.0001	0.0001	0.004	0.004	-0.0235	0.0057	-0.996	0.242	3.743e-05	0	0	0.0014		1
P+T.0.01	Non-British European	Total cholesterol	41214	0.0224	0.0113	0.216	0.109	-0.0812	0.0275	-0.784	0.265	3.150e-03	0.0217	0.0031	0.0024		1
P+T.0.01	Non-British European	Triglycerides	40890	0.0238	0.0086	0.233	0.084	-0.0785	0.0225	-0.767	0.22	4.850e-04	0.0059	0.0004	0.0027		1
P+T.0.01	Non-British European	Type 2 diabetes	43505	0	0.0001	0	0.007	-0.0134	0.002	-0.993	0.148	2.084e-11	0.0001	0	0.0013		1
P+T.0.01	Non-British European	Vitamin D	39443	0.0133	0.0058	0.248	0.108	-0.0403	0.017	-0.752	0.317	1.776e-02	0.3107	0.0179	0.0019		1
P+T.0.01	Non-British European	Waist-Hip Ratio	43384	0.0224	0.0041	0.293	0.054	-0.054	0.0059	-0.707	0.077	5.561e-20	0.0255	0.0006	0.0018		1
P+T.0.01	Non-British European	White Blood Count	42026	0.0384	0.0057	0.312	0.046	-0.0846	0.0106	-0.688	0.086	1.450e-15	0.0263	0.0008	0.0023		1
P+T.0.01	Non-British European	Meta-analysis	41827.9	0.065	0.004	0.334	0.028	-0.101	0.006	-0.637	0.032	5.908e-86	0.027	0.001	0.001		1
P+T.0.01	Non-British European	Meta-analysis disease	43469.3	0	0	0.015	0.008	-0.017	0.002	-0.98	0.093	6.347e-26	0	0	0.001		1
P+T.0.01	South Asian	#Children	7846	0	0.0001	0	0.012	-0.0032	0.0012	-0.39	0.146	7.661e-03	-0.0073	0.0004	0.0062		0.0253473
P+T.0.01	South Asian	Age of Menarche	3465	0.0001	0.0005	0.001	0.005	-0.0298	0.0059	-0.299	0.059	4.399e-07	0.0003	0	0.0071		5.4147e-07
P+T.0.01	South Asian	Asthma	7942	0.0007	0.001	0.029	0.042	-0.0099	0.0027	-0.416	0.113	2.457e-04	0.0001	0	0.0021		0.858028
P+T.0.01	South Asian	Autoimmune disease	8098	0.0002	0.0003	0.016	0.024	-0.0071	0.0022	-0.573	0.177	1.250e-03	0.0001	0	0.0041		0.75183
P+T.0.01	South Asian	BMI	7911	0.0111	0.0037	0.084	0.028	-0.0709	0.0083	-0.535	0.063	1.317e-17	0.011	0.0003	0.0053		4.69674e-09
P+T.0.01	South Asian	Balding Type 1	4185	0.0096	0.1702	0.067	1.191	-0.0594	0.1709	-0.416	1.196	7.282e-01	0.0034	0.0002	0.0068		0.949377
P+T.0.01	South Asian	Bone Mineral Density	7588	0.0253	0.0237	0.109	0.102	-0.1276	0.0286	-0.549	0.123	8.137e-06	0.013	0.0002	0.0041		0.000624643
P+T.0.01	South Asian	Cardiovascular disease	8098	0.0029	0.001	0.069	0.024	-0.0254	0.004	-0.606	0.095	2.153e-10	0.0023	0.0001	0.007		4.72828e-05
P+T.0.01	South Asian	Childless	7846	0.0004	0.0004	0.069	0.069	-0.0016	0.001	-0.276	0.172	1.096e-01	0.0007	0	0.0041		0.823063
P+T.0.01	South Asian	Chronotype (morning person)	6975	0.0005	0.001	0.014	0.028	-0.0141	0.0032	-0.392	0.089	1.052e-05	0.0011	0.0001	0.0029		0.409587
P+T.0.01	South Asian	College education	7658	0.0015	0.0008	0.027	0.015	-0.0205	0.0035	-0.374	0.064	4.709e-09	0.0023	0.0001	0.004		5.52686e-07
P+T.0.01	South Asian	Dermatologic diseases	8098	0	0.0001	0	0.031	-0.001	0.0008	-0.312	0.25	2.113e-01	0	0	0.0016		1
P+T.0.01	South Asian	Diabetes (any type)	7926	0.0001	0.0003	0.006	0.019	-0.0279	0.0061	-1.755	0.384	4.790e-06	0.0004	0	0.0052		1
P+T.0.01	South Asian	Diastolic blood pressure	7573	0.0036	0.0014	0.033	0.013	-0.0552	0.0065	-0.501	0.059	2.026e-17	0.0066	0.0002	0.0037		0.0149231
P+T.0.01	South Asian	Eczema	7942	0.0003	0.0003	0.01	0.01	-0.0158	0.0029	-0.547	0.1	5.086e-08	0.0007	0	0.0029		0.202513
P+T.0.01	South Asian	Endocrine and diabetes diseases	8098	0	0.0001	0	0.01	-0.0219	0.0046	-2.168	0.455	1.928e-06	0.0002	0	0.0049		0.4795
P+T.0.01	South Asian	Eosinophil count	7446	0.0191	0.0054	0.136	0.038	-0.0709	0.0112	-0.504	0.08	2.446e-10	0.018	0.0004	0.0041		0.000165442
P+T.0.01	South Asian	FEV1/FVC Ratio	5538	0.0058	0.005	0.044	0.038	-0.0674	0.0101	-0.506	0.076	2.502e-11	0.0062	0.0002	0.0036		0.317858
P+T.0.01	South Asian	Forced Vital Capacity	5538	0.0025	0.0015	0.025	0.015	-0.065	0.007	-0.647	0.07	1.606e-20	-0.0002	0	0.0081		2.17543e-14
P+T.0.01	South Asian	Glucose	6744	0.0003	0.0006	0.01	0.02	-0.0216	0.0042	-0.725	0.141	2.706e-07	0.001	0.0001	0.0041		0.522053
P+T.0.01	South Asian	HDL Cholesterol	6980	0.0142	0.0098	0.09	0.062	-0.1114	0.0372	-0.706	0.236	2.748e-03	0.0029	0.0001	0.0085		0.0091403
P+T.0.01	South Asian	Hair Color	7961	0.0025	0.0045	0.008	0.015	-0.0187	0.0127	-0.062	0.042	1.409e-01	0.0045	0.0001	0.0087		0.000107972
P+T.0.01	South Asian	HbA1c	6861	0.0025	0.0028	0.022	0.025	-0.0551	0.0095	-0.482	0.083	6.631e-09	0.0137	0.0009	0.0068		0.00317689
P+T.0.01	South Asian	Height	7921	0.0697	0.0139	0.194	0.039	-0.1548	0.0202	-0.431	0.056	1.811e-14	0.026	0.0005	0.0077		6.25542e-14
P+T.0.01	South Asian	High Light Scatter Retic. Count	7560	0.0066	0.0146	0.044	0.097	-0.0806	0.0189	-0.537	0.126	2.003e-05	0.007	0.0002	0.0039		0.0107277
P+T.0.01	South Asian	High cholesterol	8098	0.0006	0.0003	0.027	0.013	-0.0165	0.0048	-0.733	0.213	5.871e-04	0.0005	0	0.005		0.179712
P+T.0.01	South Asian	Hypertension	7948	0.0044	0.0012	0.083	0.023	-0.04	0.0048	-0.759	0.091	7.860e-17	0.0026	0.0001	0.0063		0.00333023
P+T.0.01	South Asian	Hypothyroidism	8098	0	0	0	0	-0.0173	0.0045	-0.7	0.182	1.208e-04	-0.0001	0	0.0039		0.317311
P+T.0.01	South Asian	LDL Cholesterol	7638	0.0002	0.0021	0.002	0.019	-0.0477	0.0195	-0.434	0.177	1.444e-02	0.0002	0.0006	0.0041		0.216777
P+T.0.01	South Asian	Lymphocyte Count	7737	0.0138	0.0031	0.106	0.024	-0.0616	0.0097	-0.471	0.074	2.146e-10	0.0142	0.0003	0.0035		7.38405e-05
P+T.0.01	South Asian	Mean Corpuscular Hemoglobin	7485	0.0334	0.0094	0.167	0.047	-0.0904	0.0202	-0.452	0.101	7.632e-06	0.0247	0.0005	0.0064		0.000424337
P+T.0.01	South Asian	Mean Platelet Volume	7770	0.0686	0.0199	0.192	0.056	-0.1903	0.0428	-0.532	0.12	8.738e-06	0.0295	0.0006	0.006		5.89751e-05
P+T.0.01	South Asian	Monocyte Count	7718	0.0235	0.0065	0.137	0.038	-0.0986	0.0147	-0.575	0.086	1.980e-11	0.0189	0.0005	0.0042		0.0236226
P+T.0.01	South Asian	Neuroticism	4984	0.0006	0.0009	0.019	0.029	-0.0232	0.0047	-0.751	0.152	7.967e-07	0.0029	0	0.006		0.0136377
P+T.0.01	South Asian	Platelet count	7730	0.0301	0.0081	0.121	0.033	-0.1446	0.0188	-0.581	0.076	1.454e-14	0.0177	0.0005	0.005		4.45866e-05
P+T.0.01	South Asian	Psoriasis	8098	0	0.0001	0	0.014	-0.0035	0.0026	-0.5	0.371	1.783e-01	0	0	0.0017		1
P+T.0.01	South Asian	Red Blood Cell Count	7707	0.018	0.0055	0.115	0.035	-0.0737	0.0111	-0.471	0.071	3.145e-11	0.0164	0.0003	0.0054		2.98719e-06
P+T.0.01	South Asian	Red Blood Cell Dist. Width	7623	0.0048	0.0106	0.031	0.068	-0.095	0.0163	-0.61	0.105	5.602e-09	0.0037	0.0005	0.0038		0.000974355
P+T.0.01	South Asian	Respiratory and ear-nose-throat diseases	8098	0.0011	0.0007	0.053	0.034	-0.0092	0.0027	-0.442	0.13	6.558e-04	0.0003	0	0.0021		0.709815
P+T.0.01	South Asian	Smoking status	8007	0.0004	0.0004	0.012	0.012	-0.0122	0.0022	-0.367	0.066	2.932e-08	0.0005	0	0.0064		0.00266312
P+T.0.01	South Asian	Systolic Blood Pressure	7573	0.0037	0.0019	0.035	0.018	-0.0654	0.0061	-0.617	0.058	8.085e-27	0.007	0.0007	0.0039		0.210325
P+T.0.01	South Asian	Tanning	6976	0.0003	0.0004	0.002	0.003	0	0.0005	0	0.004	1.0	-0.0013	0	0.0027		4.04785e-05
P+T.0.01	South Asian	Thyroid	8098	0.0001	0.0001	0.004	0.004	-0.019	0.0052	-0.805	0.22	2.583e-04	0	0	0.004		1
P+T.0.01	South Asian	Total cholesterol	7655	0.004	0.0015	0.039	0.014	-0.0434	0.0134	-0.419	0.129	1.200e-03	0.0097	0.0006	0.0046		0.106493
P+T.0.01	South Asian	Triglycerides	7553	0.0065	0.0051	0.064	0.05	-0.0833	0.0339	-0.814	0.331	1.400e-02	0.0022	0.0001	0.0045		0.0835839
P+T.0.01	South Asian	Type 2 diabetes	8098	0	0.0001	0	0.007	-0.0218	0.0052	-1.615	0.385	2.761e-05	0.0001	0	0.0052		1
P+T.0.01	South Asian	Vitamin D	6746	0.0003	0.0004	0.006	0.007	-0.0096	0.0049	-0.179	0.091	5.009e-02	0.0188	0.0005	0.0069		0.0253473
P+T.0.01	South Asian	Waist-Hip Ratio	8026	0.0048	0.0015	0.063	0.02	-0.0366	0.005	-0.479	0.065	2.480e-13	0.0098	0.0003	0.0039		5.54558e-05
P+T.0.01	South Asian	White Blood Count	7769	0.0128	0.0039	0.104	0.032	-0.0817	0.0106	-0.664	0.086	1.283e-14	0.0157	0.0006	0.0043		0.000210025
P+T.0.01	South Asian	Meta-analysis	7719.7	0.02	0.003	0.095	0.013	-0.093	0.006	-0.519	0.027	2.145e-82	0.013	0	0.002		2.25718e-19
P+T.0.01	South Asian	Meta-analysis disease	8046	0	0	0.015	0.016	-0.011	0.002	-0.646	0.091	1.566e-12	0	0	0.002		0
P+T.1e-06	African	#Children	6193	0	0	0	0	-0.0005	0.0003	-0.061	0.037	9.558e-02	0.0201	0.0124	0.0077		0.0455003
P+T.1e-06	African	Age of Menarche	3392	0.0018	0.0016	0.018	0.016	-0.0061	0.0033	-0.061	0.033	6.453e-02	0.1073	0.0043	0.01		3.6977e-24
P+T.1e-06	African	Asthma	6423	0.0001	0.0002	0.004	0.008	-0.0055	0.0017	-0.231	0.071	1.215e-03	-0.0009	0	0.0036		1.63838e-25
P+T.1e-06	African	Autoimmune disease	6503	0	0.0002	0	0.016	-0.0011	0.0008	-0.089	0.065	1.691e-01	-0.0014	0	0.0037		4.41731e-13
P+T.1e-06	African	BMI	6399	0.0092	0.0024	0.069	0.018	-0.0227	0.0049	-0.171	0.037	3.610e-06	0.1236	0.0046	0.0066		9.214e-13
P+T.1e-06	African	Balding Type 1	2687	0.0181	0.13	0.127	0.91	-0.0181	0.1288	-0.127	0.901	8.882e-01	0.0451	0.0025	0.0089		0.933099
P+T.1e-06	African	Bone Mineral Density	5639	0.0195	0.0038	0.084	0.016	-0.0105	0.0066	-0.045	0.028	1.116e-01	0.0834	0.003	0.0045		2.20783e-44
P+T.1e-06	African	Cardiovascular disease	6503	0.0054	0.0015	0.129	0.036	-0.0036	0.0031	-0.086	0.074	2.455e-01	0.0541	0.0038	0.008		0.0447152
P+T.1e-06	African	Childless	6193	0.0001	0.0001	0.017	0.017	-0.0026	0.0007	-0.448	0.121	2.038e-04	-0.0061	0.0011	0.0049		1
P+T.1e-06	African	Chronotype (morning person)	5524	0.0002	0.0004	0.006	0.011	-0.0054	0.0019	-0.15	0.053	4.482e-03	0.014	0.0006	0.0035		1.82291e-06
P+T.1e-06	African	College education	6277	0.001	0.0006	0.018	0.011	-0.0014	0.0013	-0.026	0.024	2.815e-01	0.0161	0.0008	0.0054		4.83161e-13
P+T.1e-06	African	Dermatologic diseases	6503	0.0002	0.0001	0.062	0.031	-0.0004	0.0006	-0.125	0.187	5.050e-01	0	0	0.0027		0.0455003
P+T.1e-06	African	Diabetes (any type)	6430	0	0	0	0	-0.005	0.0025	-0.314	0.157	4.550e-02	0	0	0.0057		0
P+T.1e-06	African	Diastolic blood pressure	6128	0.0081	0.0026	0.074	0.024	-0.0094	0.0041	-0.085	0.037	2.187e-02	0.0807	0.0079	0.0048		5.81151e-06
P+T.1e-06	African	Eczema	6423	0.0006	0.0007	0.021	0.024	-0.0037	0.002	-0.128	0.069	6.431e-02	0.0159	0.0077	0.0042		8.69634e-18
P+T.1e-06	African	Endocrine and diabetes diseases	6503	0	0	0	0	-0.0025	0.0016	-0.248	0.158	1.182e-01	0	0	0.0055		0
P+T.1e-06	African	Eosinophil count	6017	0.0094	0.003	0.067	0.021	-0.0204	0.0061	-0.145	0.043	8.250e-04	0.0587	0.004	0.0045		8.52981e-12
P+T.1e-06	African	FEV1/FVC Ratio	4243	0.0125	0.0069	0.094	0.052	-0.0196	0.0085	-0.147	0.064	2.112e-02	0.0935	0.0028	0.0058		3.54349e-10
P+T.1e-06	African	Forced Vital Capacity	4243	0.006	0.002	0.06	0.02	-0.0233	0.0054	-0.232	0.054	1.597e-05	0.0998	0.0047	0.0086		0.000499976
P+T.1e-06	African	Glucose	5505	0	0	0	0	-0.0089	0.0038	-0.299	0.128	1.918e-02	-0.0001	0	0.0058		0.2113
P+T.1e-06	African	HDL Cholesterol	5619	0.0317	0.0089	0.201	0.056	-0.0201	0.0212	-0.127	0.134	3.431e-01	0.0276	0.0019	0.0087		0.00243022
P+T.1e-06	African	Hair Color	6421	0.0073	0.0012	0.024	0.004	-0.0036	0.0062	-0.012	0.021	5.615e-01	0.0044	0.0009	0.0095		6.48974e-30
P+T.1e-06	African	HbA1c	4803	0	0	0	0	-0.0201	0.0045	-0.176	0.039	7.945e-06	-0.0004	0.0002	0.0081		0.00678294
P+T.1e-06	African	Height	6410	0.0455	0.0076	0.127	0.021	-0.0408	0.0126	-0.114	0.035	1.203e-03	0.0671	0.0029	0.0071		1.36074e-33
P+T.1e-06	African	High Light Scatter Retic. Count	5976	0.0149	0.0049	0.099	0.033	-0.0228	0.0126	-0.152	0.084	7.037e-02	0.0647	0.0038	0.0055		7.77159e-08
P+T.1e-06	African	High cholesterol	6503	0.0002	0.0001	0.009	0.004	-0.0061	0.0031	-0.271	0.138	4.910e-02	0.0008	0.0003	0.0064		1.44029e-37
P+T.1e-06	African	Hypertension	6438	0.0034	0.0012	0.065	0.023	-0.011	0.0033	-0.209	0.063	8.581e-04	0.0343	0.0029	0.0075		0.00595104
P+T.1e-06	African	Hypothyroidism	6503	0	0.0001	0	0.004	-0.0045	0.0016	-0.182	0.065	4.916e-03	0	0	0.0029		0.0485197
P+T.1e-06	African	LDL Cholesterol	6068	0.0407	0.0193	0.37	0.175	-0.0326	0.0493	-0.296	0.448	5.084e-01	0.1186	0.0075	0.006		0.138106
P+T.1e-06	African	Lymphocyte Count	6135	0.0087	0.0024	0.067	0.018	-0.0218	0.0064	-0.167	0.049	6.586e-04	0.0666	0.005	0.0037		1.48432e-11
P+T.1e-06	African	Mean Corpuscular Hemoglobin	5952	0.013	0.0037	0.065	0.019	-0.0066	0.0098	-0.033	0.049	5.006e-01	0.0567	0.0021	0.0047		4.11797e-26
P+T.1e-06	African	Mean Platelet Volume	6153	0.0539	0.0076	0.151	0.021	-0.051	0.0199	-0.143	0.056	1.038e-02	0.0783	0.0033	0.0064		9.40174e-28
P+T.1e-06	African	Monocyte Count	6119	0.0238	0.005	0.139	0.029	-0.0154	0.0102	-0.09	0.059	1.311e-01	0.1004	0.0054	0.0067		1.40366e-16
P+T.1e-06	African	Neuroticism	4454	0.0005	0.0005	0.016	0.016	-0.002	0.0016	-0.065	0.052	2.113e-01	0.1348	0.0048	0.0064		0.00212
P+T.1e-06	African	Platelet count	6143	0.035	0.0061	0.141	0.025	-0.0332	0.0125	-0.133	0.05	7.907e-03	0.104	0.0051	0.0061		4.52602e-20
P+T.1e-06	African	Psoriasis	6503	0.0004	0.0003	0.057	0.043	0.0004	0.0003	0.057	0.043	1.824e-01	0	0	0.0023		0.182422
P+T.1e-06	African	Red Blood Cell Count	6120	0.0079	0.0055	0.05	0.035	-0.017	0.008	-0.109	0.051	3.359e-02	0.0506	0.0011	0.0045		6.90731e-12
P+T.1e-06	African	Red Blood Cell Dist. Width	5990	0.014	0.0033	0.09	0.021	-0.0117	0.0056	-0.075	0.036	3.668e-02	0.0783	0.0027	0.0048		2.93588e-20
P+T.1e-06	African	Respiratory and ear-nose-throat diseases	6503	0.0001	0.0001	0.005	0.005	-0.0049	0.0017	-0.236	0.082	3.947e-03	-0.0001	0.0001	0.0036		2.05098e-15
P+T.1e-06	African	Smoking status	6455	0	0	0	0	-0.0052	0.0017	-0.157	0.051	2.222e-03	-0.0654	0.0017	0.0066		5.45631e-21
P+T.1e-06	African	Systolic Blood Pressure	6128	0.0076	0.0025	0.072	0.024	-0.016	0.005	-0.151	0.047	1.374e-03	0.067	0.0083	0.0043		0.00201869
P+T.1e-06	African	Tanning	4649	0.0001	0.0002	0.001	0.002	0.0001	0.0003	0.001	0.002	7.389e-01	-0.0163	0.0012	0.0083		1.73789e-52
P+T.1e-06	African	Thyroid	6503	0	0	0	0	-0.0032	0.0012	-0.136	0.051	7.661e-03	0	0	0.0031		0.0455003
P+T.1e-06	African	Total cholesterol	6080	0.0255	0.0116	0.246	0.112	-0.0267	0.0307	-0.258	0.296	3.845e-01	0.12	0.0054	0.0054		0.00216378
P+T.1e-06	African	Triglycerides	6066	0.0066	0.003	0.065	0.029	-0.0161	0.007	-0.157	0.068	2.145e-02	0.0111	0.0005	0.0074		5.51286e-24
P+T.1e-06	African	Type 2 diabetes	6503	0	0	0	0	-0.0047	0.0024	-0.348	0.178	5.019e-02	0	0	0.0055		0
P+T.1e-06	African	Vitamin D	5876	0.0031	0.0015	0.058	0.028	-0.0018	0.0033	-0.034	0.062	5.854e-01	0.5462	0.0213	0.0067		4.50971e-26
P+T.1e-06	African	Waist-Hip Ratio	6423	0.0117	0.0026	0.153	0.034	-0.005	0.0043	-0.065	0.056	2.449e-01	0.1473	0.004	0.0076		3.081e-06
P+T.1e-06	African	White Blood Count	6149	0.0151	0.0077	0.123	0.063	-0.0098	0.0089	-0.08	0.072	2.708e-01	0.1101	0.005	0.0069		0.000231383
P+T.1e-06	African	Meta-analysis	6188.9	0.018	0.002	0.11	0.019	-0.023	0.003	-0.135	0.018	1.758e-13	0.077	0.002	0.002		1.71112e-70
P+T.1e-06	African	Meta-analysis disease	6476.3	0	0	0.001	0.006	-0.003	0.001	-0.187	0.046	5.130e-05	-0.001	0	0.003		0
P+T.1e-06	East Asian	#Children	909	0.0047	0.0024	0.573	0.293	0.0036	0.0028	0.439	0.341	1.985e-01	0.9068	0.1361	0.0213		0.0610167
P+T.1e-06	East Asian	Age of Menarche	554	0.0271	0.01	0.272	0.101	0.0201	0.012	0.202	0.121	9.393e-02	0.3037	0.0209	0.0221		0.225562
P+T.1e-06	East Asian	Asthma	905	0.0001	0.0015	0.004	0.063	-0.0002	0.0019	-0.008	0.08	9.162e-01	0.0037	0.0001	0.0155		4.40435e-06
P+T.1e-06	East Asian	Autoimmune disease	922	0.0025	0.0016	0.202	0.129	0.001	0.0032	0.081	0.258	7.547e-01	0.0178	0.0009	0.0182		0.403622
P+T.1e-06	East Asian	BMI	916	0.0149	0.0077	0.112	0.058	-0.0452	0.0172	-0.341	0.13	8.591e-03	0.136	0.0055	0.017		0.00302972
P+T.1e-06	East Asian	Balding Type 1	331	0.0055	0.7171	0.038	5.018	-0.0176	0.7169	-0.123	5.017	9.804e-01	0.0273	0.0028	0.0373		0.947363
P+T.1e-06	East Asian	Bone Mineral Density	889	0.046	0.0143	0.198	0.062	-0.041	0.0252	-0.176	0.108	1.037e-01	0.0969	0.0042	0.0197		8.56592e-09
P+T.1e-06	East Asian	Cardiovascular disease	922	0.0021	0.0025	0.05	0.06	-0.0235	0.0108	-0.561	0.258	2.956e-02	0.0403	0.0046	0.0223		0.00983006
P+T.1e-06	East Asian	Childless	909	0.001	0.0015	0.172	0.259	-0.0056	0.0023	-0.966	0.397	1.490e-02	0.1937	0.0283	0.0222		0.549392
P+T.1e-06	East Asian	Chronotype (morning person)	827	0.0089	0.0046	0.247	0.128	-0.002	0.0083	-0.056	0.231	8.096e-01	0.1759	0.0091	0.0165		0.393446
P+T.1e-06	East Asian	College education	876	0.0003	0.0009	0.005	0.016	-0.0004	0.0018	-0.007	0.033	8.241e-01	0.0602	0.0038	0.0227		4.11038e-12
P+T.1e-06	East Asian	Dermatologic diseases	922	0.0037	0.0024	1.156	0.75	0.0027	0.0031	0.844	0.969	3.838e-01	0.0084	0.002	0.0195		0.123155
P+T.1e-06	East Asian	Diabetes (any type)	898	0.0002	0.0006	0.013	0.038	-0.0058	0.005	-0.365	0.314	2.460e-01	0.0032	0.0002	0.018		0.738883
P+T.1e-06	East Asian	Diastolic blood pressure	859	0.0375	0.0101	0.341	0.092	-0.0419	0.0223	-0.381	0.203	6.025e-02	0.1779	0.0165	0.0179		0.931287
P+T.1e-06	East Asian	Eczema	905	0.0012	0.0017	0.042	0.059	-0.019	0.009	-0.657	0.311	3.476e-02	0.0492	0.0026	0.0175		1.65014e-07
P+T.1e-06	East Asian	Endocrine and diabetes diseases	922	0	0.0003	0	0.03	-0.0029	0.0034	-0.287	0.337	3.937e-01	0.0013	0.0002	0.0148		1
P+T.1e-06	East Asian	Eosinophil count	880	0.0334	0.0114	0.237	0.081	-0.0348	0.0183	-0.247	0.13	5.722e-02	0.1101	0.0065	0.0178		0.0271911
P+T.1e-06	East Asian	FEV1/FVC Ratio	679	0.0364	0.013	0.273	0.098	-0.0047	0.0186	-0.035	0.14	8.005e-01	0.1492	0.0083	0.0224		0.0477983
P+T.1e-06	East Asian	Forced Vital Capacity	679	0.0154	0.0081	0.153	0.081	-0.0243	0.016	-0.242	0.159	1.288e-01	0.1505	0.0078	0.0223		0.355478
P+T.1e-06	East Asian	Glucose	794	0.0011	0.0016	0.037	0.054	-0.0143	0.0076	-0.48	0.255	5.989e-02	0.0083	0.0034	0.0183		0.841481
P+T.1e-06	East Asian	HDL Cholesterol	797	0.0456	0.0115	0.289	0.073	-0.0461	0.0314	-0.292	0.199	1.421e-01	0.0344	0.0023	0.0264		0.0684073
P+T.1e-06	East Asian	Hair Color	916	0	0.0001	0	0	-0.0005	0.0013	-0.002	0.004	7.005e-01	0.0011	0.0001	0.0169		1.69712e-32
P+T.1e-06	East Asian	HbA1c	841	0.0268	0.0094	0.235	0.082	-0.0328	0.019	-0.287	0.166	8.429e-02	0.6081	0.0408	0.0248		0.351816
P+T.1e-06	East Asian	Height	916	0.099	0.0187	0.276	0.052	-0.0602	0.0306	-0.168	0.085	4.915e-02	0.0933	0.0033	0.0237		6.42394e-07
P+T.1e-06	East Asian	High Light Scatter Retic. Count	881	0.0649	0.0145	0.432	0.097	-0.0281	0.0246	-0.187	0.164	2.533e-01	0.1372	0.0071	0.0191		0.98073
P+T.1e-06	East Asian	High cholesterol	922	0.0003	0.001	0.013	0.044	-0.0082	0.0059	-0.364	0.262	1.646e-01	0.0152	0.0012	0.0209		1.25367e-17
P+T.1e-06	East Asian	Hypertension	913	0.0057	0.0042	0.108	0.08	-0.0269	0.0127	-0.51	0.241	3.417e-02	0.0478	0.0056	0.0219		0.178736
P+T.1e-06	East Asian	Hypothyroidism	922	0.001	0.0017	0.04	0.069	-0.0101	0.0072	-0.409	0.291	1.607e-01	0.0033	0.0002	0.0356		0.911664
P+T.1e-06	East Asian	LDL Cholesterol	875	0.0185	0.0125	0.168	0.114	-0.0496	0.0481	-0.451	0.437	3.025e-01	0.0776	0.0047	0.0144		0.000146795
P+T.1e-06	East Asian	Lymphocyte Count	895	0.057	0.0117	0.436	0.09	-0.0015	0.0201	-0.011	0.154	9.405e-01	0.1458	0.0115	0.0223		0.946583
P+T.1e-06	East Asian	Mean Corpuscular Hemoglobin	845	0.0871	0.016	0.436	0.08	-0.0251	0.0352	-0.126	0.176	4.758e-01	0.1229	0.0074	0.023		0.0407765
P+T.1e-06	East Asian	Mean Platelet Volume	892	0.114	0.0207	0.319	0.058	-0.0732	0.0384	-0.205	0.107	5.662e-02	0.1095	0.0068	0.0253		1.3577e-06
P+T.1e-06	East Asian	Monocyte Count	894	0.0645	0.014	0.376	0.082	-0.0022	0.0212	-0.013	0.124	9.173e-01	0.1527	0.0065	0.0224		0.012735
P+T.1e-06	East Asian	Neuroticism	603	0.0079	0.0055	0.256	0.178	-0.002	0.0096	-0.065	0.311	8.350e-01	1.2402	0.0634	0.0212		0.366139
P+T.1e-06	East Asian	Platelet count	895	0.0664	0.0158	0.267	0.063	-0.0334	0.0248	-0.134	0.1	1.781e-01	0.1144	0.0045	0.0232		1.46125e-05
P+T.1e-06	East Asian	Psoriasis	922	0.0001	0.0002	0.014	0.029	-0.0009	0.0017	-0.129	0.243	5.965e-01	0.0001	0	0.032		0.617075
P+T.1e-06	East Asian	Red Blood Cell Count	885	0.0602	0.0129	0.384	0.082	-0.0205	0.0268	-0.131	0.171	4.443e-01	0.1625	0.0119	0.0197		0.296921
P+T.1e-06	East Asian	Red Blood Cell Dist. Width	888	0.0554	0.0147	0.356	0.094	-0.0379	0.0293	-0.243	0.188	1.958e-01	0.1374	0.0054	0.0203		0.0217635
P+T.1e-06	East Asian	Respiratory and ear-nose-throat diseases	922	0.0001	0.0004	0.005	0.019	0.0001	0.0006	0.005	0.029	8.676e-01	0.0119	0.0007	0.017		8.34186e-13
P+T.1e-06	East Asian	Smoking status	920	0.009	0.0039	0.271	0.117	0.0058	0.0049	0.175	0.148	2.365e-01	0.1909	0.0136	0.0218		0.274125
P+T.1e-06	East Asian	Systolic Blood Pressure	859	0.031	0.0087	0.292	0.082	-0.039	0.0186	-0.368	0.175	3.601e-02	0.1344	0.0158	0.0189		0.709157
P+T.1e-06	East Asian	Tanning	864	0	0.0002	0	0.002	-0.0013	0.003	-0.011	0.025	6.648e-01	-0.0057	0.0003	0.0131		1.24594e-52
P+T.1e-06	East Asian	Thyroid	922	0	0.0003	0	0.013	-0.0016	0.0025	-0.068	0.106	5.222e-01	-0.0009	0.0001	0.025		0.109599
P+T.1e-06	East Asian	Total cholesterol	877	0.04	0.0137	0.386	0.132	-0.0408	0.0441	-0.394	0.426	3.549e-01	0.1386	0.0087	0.0192		0.0982726
P+T.1e-06	East Asian	Triglycerides	868	0.0415	0.0071	0.406	0.069	-0.0272	0.0297	-0.266	0.29	3.598e-01	0.0857	0.0119	0.0209		0.0821239
P+T.1e-06	East Asian	Type 2 diabetes	922	0	0	0	0	-0.0025	0.003	-0.185	0.222	4.047e-01	0.0004	0.0001	0.0159		0
P+T.1e-06	East Asian	Vitamin D	855	0.0039	0.0021	0.073	0.039	-0.0021	0.0059	-0.039	0.11	7.219e-01	0.4752	0.0537	0.0203		1.37227e-19
P+T.1e-06	East Asian	Waist-Hip Ratio	917	0.0221	0.0087	0.289	0.114	-0.0191	0.0157	-0.25	0.205	2.238e-01	0.164	0.0078	0.0214		0.322794
P+T.1e-06	East Asian	White Blood Count	893	0.0323	0.0094	0.263	0.076	-0.0292	0.0203	-0.237	0.165	1.503e-01	0.1315	0.0079	0.0202		0.0881818
P+T.1e-06	East Asian	Meta-analysis	887.9	0.05	0.005	0.319	0.031	-0.036	0.01	-0.205	0.052	8.610e-05	0.129	0.004	0.008		4.06614e-08
P+T.1e-06	East Asian	Meta-analysis disease	916.3	0.001	0.001	0.069	0.048	0	0.001	-0.021	0.061	7.270e-01	0.007	0	0.01		0.0026998
P+T.1e-06	Non-British European	#Children	43069	0.0002	0.0001	0.024	0.012	-0.008	0.0005	-0.976	0.061	1.278e-57	0.1818	0.0235	0.0024		1
P+T.1e-06	Non-British European	Age of Menarche	23774	0.0399	0.0034	0.401	0.034	-0.0596	0.009	-0.599	0.09	3.538e-11	0.2565	0.0138	0.0028		1
P+T.1e-06	Non-British European	Asthma	43398	0.0077	0.0007	0.324	0.029	-0.0161	0.0031	-0.676	0.13	2.063e-07	0.0341	0.0017	0.0012		1
P+T.1e-06	Non-British European	Autoimmune disease	43505	0.0039	0.0005	0.315	0.04	-0.0085	0.0036	-0.685	0.29	1.822e-02	0.0385	0.0034	0.0016		1
P+T.1e-06	Non-British European	BMI	43328	0.0401	0.0036	0.302	0.027	-0.0925	0.0067	-0.698	0.051	2.346e-43	0.1338	0.005	0.0022		1
P+T.1e-06	Non-British European	Balding Type 1	18771	0.0648	0.5409	0.453	3.785	-0.0781	0.5388	-0.547	3.77	8.847e-01	0.0412	0.0043	0.0038		1
P+T.1e-06	Non-British European	Bone Mineral Density	42030	0.1395	0.0077	0.6	0.033	-0.0929	0.0224	-0.4	0.096	3.364e-05	0.0996	0.0051	0.0033		1
P+T.1e-06	Non-British European	Cardiovascular disease	43505	0.0116	0.0027	0.277	0.064	-0.0304	0.0039	-0.726	0.093	6.447e-15	0.0605	0.0055	0.0027		1
P+T.1e-06	Non-British European	Childless	43069	0.0001	0.0001	0.017	0.017	-0.0057	0.0004	-0.983	0.069	4.483e-46	0.0363	0.0035	0.0023		1
P+T.1e-06	Non-British European	Chronotype (morning person)	39178	0.0049	0.0009	0.136	0.025	-0.0311	0.0025	-0.864	0.069	1.585e-35	0.0577	0.0063	0.0012		1
P+T.1e-06	Non-British European	College education	42914	0.0107	0.0012	0.195	0.022	-0.0442	0.0028	-0.807	0.051	3.902e-56	0.0869	0.0062	0.0025		1
P+T.1e-06	Non-British European	Dermatologic diseases	43505	0	0	0	0	-0.0032	0.0016	-1	0.5	4.550e-02	-0.0001	0	0.0005		1
P+T.1e-06	Non-British European	Diabetes (any type)	43355	0	0	0	0	-0.0159	0.0021	-1	0.132	3.691e-14	0.0005	0.0001	0.0013		1
P+T.1e-06	Non-British European	Diastolic blood pressure	40059	0.0365	0.0057	0.332	0.052	-0.0736	0.0089	-0.668	0.081	1.343e-16	0.1117	0.0094	0.0022		1
P+T.1e-06	Non-British European	Eczema	43398	0.0118	0.0011	0.408	0.038	-0.0171	0.0034	-0.592	0.118	4.920e-07	0.0446	0.003	0.0016		1
P+T.1e-06	Non-British European	Endocrine and diabetes diseases	43505	0	0	0	0	-0.0101	0.0016	-1	0.158	2.746e-10	0.0003	0	0.0012		1
P+T.1e-06	Non-British European	Eosinophil count	41583	0.0633	0.0073	0.45	0.052	-0.0774	0.0147	-0.55	0.104	1.400e-07	0.0715	0.0059	0.0025		1
P+T.1e-06	Non-British European	FEV1/FVC Ratio	34753	0.0635	0.0043	0.477	0.032	-0.0697	0.0109	-0.523	0.082	1.611e-10	0.1361	0.006	0.0029		1
P+T.1e-06	Non-British European	Forced Vital Capacity	34753	0.0241	0.0048	0.24	0.048	-0.0764	0.0072	-0.761	0.072	2.646e-26	0.1137	0.0132	0.0024		1
P+T.1e-06	Non-British European	Glucose	37281	0.0015	0.0012	0.05	0.04	-0.0283	0.0075	-0.95	0.252	1.611e-04	0.0112	0.0028	0.0019		1
P+T.1e-06	Non-British European	HDL Cholesterol	37633	0.0746	0.011	0.473	0.07	-0.0832	0.0395	-0.527	0.25	3.518e-02	0.0251	0.0022	0.0038		1
P+T.1e-06	Non-British European	Hair Color	42940	0.1828	0.0154	0.605	0.051	-0.1193	0.1353	-0.395	0.448	3.779e-01	0.0461	0.0044	0.0039		1
P+T.1e-06	Non-British European	HbA1c	38991	0.0444	0.0164	0.389	0.144	-0.0698	0.023	-0.611	0.201	2.407e-03	0.3678	0.029	0.0041		1
P+T.1e-06	Non-British European	Height	43376	0.207	0.011	0.576	0.031	-0.1523	0.0216	-0.424	0.06	1.777e-12	0.0922	0.0026	0.0037		1
P+T.1e-06	Non-British European	High Light Scatter Retic. Count	41231	0.0653	0.008	0.435	0.053	-0.0848	0.0178	-0.565	0.119	1.898e-06	0.0765	0.0056	0.0025		1
P+T.1e-06	Non-British European	High cholesterol	43505	0.0118	0.0009	0.524	0.04	-0.0108	0.0047	-0.48	0.209	2.157e-02	0.0357	0.0018	0.0022		1
P+T.1e-06	Non-British European	Hypertension	43392	0.0128	0.0032	0.243	0.061	-0.0399	0.0054	-0.757	0.102	1.481e-13	0.0442	0.0047	0.0024		1
P+T.1e-06	Non-British European	Hypothyroidism	43505	0.0012	0.0006	0.049	0.024	-0.0235	0.0055	-0.951	0.223	1.931e-05	0.0023	0.0004	0.0013		1
P+T.1e-06	Non-British European	LDL Cholesterol	41139	0.0705	0.0056	0.641	0.051	-0.0395	0.0399	-0.359	0.363	3.222e-01	0.0807	0.0065	0.0026		1
P+T.1e-06	Non-British European	Lymphocyte Count	41973	0.0561	0.0066	0.429	0.05	-0.0746	0.0132	-0.571	0.101	1.590e-08	0.0846	0.0065	0.0023		1
P+T.1e-06	Non-British European	Mean Corpuscular Hemoglobin	41826	0.1257	0.01	0.629	0.05	-0.0741	0.0313	-0.371	0.157	1.791e-02	0.0759	0.0048	0.0034		1
P+T.1e-06	Non-British European	Mean Platelet Volume	42078	0.2375	0.015	0.664	0.042	-0.12	0.0512	-0.336	0.143	1.909e-02	0.0822	0.0043	0.0037		1
P+T.1e-06	Non-British European	Monocyte Count	41863	0.1053	0.0085	0.614	0.05	-0.0663	0.0209	-0.386	0.122	1.513e-03	0.098	0.0058	0.0029		1
P+T.1e-06	Non-British European	Neuroticism	34276	0.0029	0.0006	0.094	0.019	-0.028	0.0022	-0.906	0.071	4.172e-37	0.2988	0.0358	0.0018		1
P+T.1e-06	Non-British European	Platelet count	42007	0.1496	0.0109	0.601	0.044	-0.0993	0.0246	-0.399	0.099	5.423e-05	0.0935	0.0045	0.0033		1
P+T.1e-06	Non-British European	Psoriasis	43505	0	0	0	0	-0.007	0.0056	-1	0.8	2.113e-01	0	0	0.0004		1
P+T.1e-06	Non-British European	Red Blood Cell Count	42065	0.0762	0.0083	0.487	0.053	-0.0804	0.0186	-0.513	0.119	1.542e-05	0.0859	0.0061	0.0027		1
P+T.1e-06	Non-British European	Red Blood Cell Dist. Width	41837	0.0938	0.008	0.602	0.051	-0.0619	0.0201	-0.398	0.129	2.073e-03	0.0894	0.0049	0.0029		1
P+T.1e-06	Non-British European	Respiratory and ear-nose-throat diseases	43505	0.0065	0.0008	0.312	0.038	-0.0143	0.0027	-0.688	0.13	1.182e-07	0.0384	0.002	0.0011		1
P+T.1e-06	Non-British European	Smoking status	43338	0.0047	0.0005	0.142	0.015	-0.0285	0.0023	-0.858	0.069	2.913e-35	0.1194	0.0071	0.0015		1
P+T.1e-06	Non-British European	Systolic Blood Pressure	40059	0.0271	0.0058	0.256	0.055	-0.0789	0.0087	-0.744	0.082	1.202e-19	0.0908	0.0093	0.002		1
P+T.1e-06	Non-British European	Tanning	42556	0.0703	0.0046	0.583	0.038	-0.0502	0.0585	-0.416	0.485	3.908e-01	0.0215	0.0015	0.0033		1
P+T.1e-06	Non-British European	Thyroid	43505	0.0008	0.0004	0.034	0.017	-0.0228	0.0057	-0.966	0.242	6.334e-05	0.0019	0.0004	0.0014		1
P+T.1e-06	Non-British European	Total cholesterol	41214	0.064	0.0048	0.618	0.046	-0.0396	0.0279	-0.382	0.269	1.558e-01	0.1082	0.0073	0.0028		1
P+T.1e-06	Non-British European	Triglycerides	40890	0.0555	0.0038	0.543	0.037	-0.0468	0.022	-0.457	0.215	3.340e-02	0.0682	0.006	0.003		1
P+T.1e-06	Non-British European	Type 2 diabetes	43505	0	0	0	0	-0.0135	0.002	-1	0.148	1.478e-11	0	0	0.0013		1
P+T.1e-06	Non-British European	Vitamin D	39443	0.0321	0.0023	0.599	0.043	-0.0216	0.0195	-0.403	0.364	2.680e-01	1.5477	0.1228	0.0022		1
P+T.1e-06	Non-British European	Waist-Hip Ratio	43384	0.0313	0.0033	0.41	0.043	-0.0451	0.0061	-0.59	0.08	1.431e-13	0.1235	0.0065	0.0019		1
P+T.1e-06	Non-British European	White Blood Count	42026	0.0515	0.0062	0.419	0.05	-0.0715	0.0115	-0.581	0.093	5.055e-10	0.1013	0.0086	0.0023		1
P+T.1e-06	Non-British European	Meta-analysis	41827.9	0.082	0.003	0.485	0.017	-0.095	0.006	-0.568	0.031	2.707e-77	0.097	0.002	0.001		1
P+T.1e-06	Non-British European	Meta-analysis disease	43469.3	0.004	0	0.213	0.016	-0.014	0.002	-0.802	0.093	6.959e-18	0.024	0.001	0.001		1
P+T.1e-06	South Asian	#Children	7846	0.0004	0.0002	0.049	0.024	-0.0028	0.0008	-0.341	0.098	4.653e-04	0.2363	0.033	0.0062		0.371093
P+T.1e-06	South Asian	Age of Menarche	3465	0.0103	0.0024	0.104	0.024	-0.0196	0.006	-0.197	0.06	1.088e-03	0.1571	0.0086	0.0076		1.14021e-12
P+T.1e-06	South Asian	Asthma	7942	0.004	0.0011	0.168	0.046	-0.0066	0.0028	-0.277	0.118	1.842e-02	0.0233	0.0012	0.0025		0.00454298
P+T.1e-06	South Asian	Autoimmune disease	8098	0.0025	0.0007	0.202	0.056	-0.0048	0.0022	-0.387	0.177	2.912e-02	0.0343	0.0022	0.0043		0.103638
P+T.1e-06	South Asian	BMI	7911	0.0269	0.0035	0.203	0.026	-0.0551	0.0084	-0.416	0.063	5.398e-11	0.1317	0.0047	0.0059		0.00856411
P+T.1e-06	South Asian	Balding Type 1	4185	0.0357	0.0053	0.25	0.037	-0.0333	0.013	-0.233	0.091	1.042e-02	0.0411	0.0034	0.0079		0.957097
P+T.1e-06	South Asian	Bone Mineral Density	7588	0.0891	0.0075	0.383	0.032	-0.0638	0.0173	-0.275	0.074	2.261e-04	0.0955	0.0041	0.0066		2.74773e-06
P+T.1e-06	South Asian	Cardiovascular disease	8098	0.0045	0.0016	0.107	0.038	-0.0238	0.0041	-0.568	0.098	6.441e-09	0.0377	0.004	0.007		0.0236821
P+T.1e-06	South Asian	Childless	7846	0.0006	0.0003	0.103	0.052	-0.0014	0.0005	-0.241	0.086	5.110e-03	0.1188	0.0135	0.0041		0.113846
P+T.1e-06	South Asian	Chronotype (morning person)	6975	0.0032	0.0009	0.089	0.025	-0.0114	0.0031	-0.317	0.086	2.356e-04	0.0563	0.0053	0.0031		0.181665
P+T.1e-06	South Asian	College education	7658	0.0037	0.001	0.068	0.018	-0.0183	0.0035	-0.334	0.064	1.708e-07	0.0508	0.003	0.0041		7.41929e-06
P+T.1e-06	South Asian	Dermatologic diseases	8098	0	0	0	0	-0.001	0.0008	-0.312	0.25	2.113e-01	0	0	0.0016		0
P+T.1e-06	South Asian	Diabetes (any type)	7926	0.0008	0.0004	0.05	0.025	-0.0273	0.0062	-1.717	0.39	1.067e-05	0.0046	0.0005	0.0053		0.0455003
P+T.1e-06	South Asian	Diastolic blood pressure	7573	0.0189	0.0035	0.172	0.032	-0.0399	0.0074	-0.362	0.067	6.972e-08	0.0916	0.0079	0.0046		0.00850675
P+T.1e-06	South Asian	Eczema	7942	0.0035	0.0009	0.121	0.031	-0.0126	0.0031	-0.436	0.107	4.813e-05	0.0352	0.0016	0.0032		5.22448e-09
P+T.1e-06	South Asian	Endocrine and diabetes diseases	8098	0.0003	0.0002	0.03	0.02	-0.0216	0.0046	-2.139	0.455	2.658e-06	0.0025	0.0003	0.005		0.133614
P+T.1e-06	South Asian	Eosinophil count	7446	0.0426	0.0059	0.303	0.042	-0.0474	0.0113	-0.337	0.08	2.732e-05	0.0796	0.0055	0.0051		0.0274278
P+T.1e-06	South Asian	FEV1/FVC Ratio	5538	0.031	0.0044	0.233	0.033	-0.0422	0.0102	-0.317	0.077	3.515e-05	0.1117	0.0042	0.0056		1.27341e-07
P+T.1e-06	South Asian	Forced Vital Capacity	5538	0.0168	0.0039	0.167	0.039	-0.0508	0.0081	-0.506	0.081	3.573e-10	0.1336	0.0102	0.0085		0.237865
P+T.1e-06	South Asian	Glucose	6744	0.001	0.0007	0.034	0.023	-0.0209	0.0043	-0.701	0.144	1.171e-06	0.0147	0.0026	0.0042		0.718916
P+T.1e-06	South Asian	HDL Cholesterol	6980	0.0643	0.0119	0.407	0.075	-0.0613	0.0379	-0.388	0.24	1.058e-01	0.0232	0.0021	0.0091		0.525039
P+T.1e-06	South Asian	Hair Color	7961	0.014	0.003	0.046	0.01	-0.0073	0.0125	-0.024	0.041	5.592e-01	0.0147	0.0014	0.009		5.3869e-27
P+T.1e-06	South Asian	HbA1c	6861	0.0172	0.0088	0.151	0.077	-0.0404	0.0124	-0.354	0.109	1.122e-03	0.4138	0.0273	0.0086		0.143896
P+T.1e-06	South Asian	Height	7921	0.1235	0.009	0.344	0.025	-0.1009	0.0171	-0.281	0.048	3.622e-09	0.0823	0.0026	0.0081		4.22743e-09
P+T.1e-06	South Asian	High Light Scatter Retic. Count	7560	0.0442	0.0062	0.294	0.041	-0.043	0.0131	-0.286	0.087	1.029e-03	0.083	0.0054	0.0057		0.0370948
P+T.1e-06	South Asian	High cholesterol	8098	0.0079	0.0015	0.351	0.067	-0.0092	0.0051	-0.409	0.227	7.124e-02	0.0419	0.0023	0.0053		0.0257819
P+T.1e-06	South Asian	Hypertension	7948	0.0086	0.0028	0.163	0.053	-0.0358	0.0058	-0.679	0.11	6.726e-10	0.0387	0.0049	0.0064		0.323272
P+T.1e-06	South Asian	Hypothyroidism	8098	0.0001	0.0001	0.004	0.004	-0.0172	0.0046	-0.696	0.186	1.847e-04	0.0003	0.0001	0.004		0.070546
P+T.1e-06	South Asian	LDL Cholesterol	7638	0.0205	0.0041	0.186	0.037	-0.0274	0.02	-0.249	0.182	1.707e-01	0.0655	0.0041	0.0051		5.84146e-13
P+T.1e-06	South Asian	Lymphocyte Count	7737	0.0302	0.0052	0.231	0.04	-0.0452	0.0105	-0.346	0.08	1.672e-05	0.0815	0.0056	0.0043		0.00205297
P+T.1e-06	South Asian	Mean Corpuscular Hemoglobin	7485	0.0825	0.0084	0.413	0.042	-0.0413	0.0201	-0.207	0.101	3.991e-02	0.085	0.0036	0.0077		0.000940168
P+T.1e-06	South Asian	Mean Platelet Volume	7770	0.1648	0.0146	0.461	0.041	-0.0942	0.0409	-0.263	0.114	2.127e-02	0.0928	0.0043	0.008		0.000514472
P+T.1e-06	South Asian	Monocyte Count	7718	0.077	0.0073	0.449	0.043	-0.0451	0.0157	-0.263	0.091	4.071e-03	0.1099	0.0051	0.0063		0.0115442
P+T.1e-06	South Asian	Neuroticism	4984	0.0029	0.0009	0.094	0.029	-0.0209	0.0046	-0.676	0.149	5.533e-06	0.4887	0.0443	0.0062		1
P+T.1e-06	South Asian	Platelet count	7730	0.1092	0.0094	0.439	0.038	-0.0654	0.0184	-0.263	0.074	3.789e-04	0.1053	0.0036	0.0071		0.00500298
P+T.1e-06	South Asian	Psoriasis	8098	0	0	0	0	-0.0035	0.0026	-0.5	0.371	1.783e-01	-0.0001	0	0.0017		0
P+T.1e-06	South Asian	Red Blood Cell Count	7707	0.0496	0.0071	0.317	0.045	-0.0421	0.013	-0.269	0.083	1.202e-03	0.0922	0.0047	0.0064		0.0148774
P+T.1e-06	South Asian	Red Blood Cell Dist. Width	7623	0.0644	0.0065	0.414	0.042	-0.0354	0.0147	-0.227	0.094	1.603e-02	0.1011	0.004	0.0062		0.00434152
P+T.1e-06	South Asian	Respiratory and ear-nose-throat diseases	8098	0.0046	0.001	0.221	0.048	-0.0057	0.0027	-0.274	0.13	3.476e-02	0.0377	0.002	0.0025		0.137902
P+T.1e-06	South Asian	Smoking status	8007	0.0029	0.0008	0.087	0.024	-0.0097	0.0022	-0.292	0.066	1.038e-05	0.093	0.005	0.0065		0.0563917
P+T.1e-06	South Asian	Systolic Blood Pressure	7573	0.0132	0.0046	0.125	0.043	-0.0559	0.0081	-0.527	0.076	5.155e-12	0.0694	0.0089	0.0044		0.0604232
P+T.1e-06	South Asian	Tanning	6976	0.0001	0.0001	0.001	0.001	-0.0002	0.0003	-0.002	0.002	5.050e-01	-0.0013	0.0001	0.0027		1.47294e-52
P+T.1e-06	South Asian	Thyroid	8098	0.0002	0.0001	0.008	0.004	-0.0189	0.0052	-0.801	0.22	2.784e-04	0.0009	0.0003	0.004		0.14561
P+T.1e-06	South Asian	Total cholesterol	7655	0.0226	0.0037	0.218	0.036	-0.0248	0.0144	-0.239	0.139	8.503e-02	0.091	0.0048	0.0054		8.4273e-12
P+T.1e-06	South Asian	Triglycerides	7553	0.0602	0.0052	0.588	0.051	-0.0296	0.0352	-0.289	0.344	4.004e-01	0.0846	0.0099	0.0064		0.465539
P+T.1e-06	South Asian	Type 2 diabetes	8098	0	0	0	0	-0.0218	0.0052	-1.615	0.385	2.761e-05	0.0007	0.0001	0.0052		0
P+T.1e-06	South Asian	Vitamin D	6746	0.0062	0.001	0.116	0.019	-0.0036	0.005	-0.067	0.093	4.715e-01	0.6117	0.0561	0.0071		5.31949e-25
P+T.1e-06	South Asian	Waist-Hip Ratio	8026	0.0178	0.0028	0.233	0.037	-0.0236	0.0058	-0.309	0.076	4.722e-05	0.127	0.0058	0.0045		0.00181247
P+T.1e-06	South Asian	White Blood Count	7769	0.0369	0.0063	0.3	0.051	-0.0576	0.0124	-0.468	0.101	3.398e-06	0.0981	0.0067	0.0051		0.0985858
P+T.1e-06	South Asian	Meta-analysis	7719.7	0.053	0.002	0.321	0.015	-0.06	0.005	-0.343	0.029	8.140e-33	0.094	0.002	0.002		8.7556e-16
P+T.1e-06	South Asian	Meta-analysis disease	8046	0.002	0	0.123	0.024	-0.008	0.002	-0.512	0.093	3.385e-08	0.019	0.001	0.002		0
P+T.5e-08	African	#Children	6193	0.0006	0.0003	0.073	0.037	0	0.0003	0	0.037	1.0	1.0138	0.1783	0.0077		0.342782
P+T.5e-08	African	Age of Menarche	3392	0.002	0.0022	0.02	0.022	-0.0058	0.0036	-0.058	0.036	1.072e-01	0.1399	0.0056	0.01		1.25356e-17
P+T.5e-08	African	Asthma	6423	0.0002	0.0004	0.008	0.017	-0.0053	0.0017	-0.223	0.071	1.823e-03	0.005	0.0001	0.0036		1.29153e-18
P+T.5e-08	African	Autoimmune disease	6503	0.0005	0.0003	0.04	0.024	-0.0007	0.0009	-0.056	0.073	4.367e-01	0.0349	0.0027	0.0037		6.63149e-09
P+T.5e-08	African	BMI	6399	0.0077	0.002	0.058	0.015	-0.0243	0.0048	-0.183	0.036	4.138e-07	0.1399	0.0057	0.0066		2.88705e-12
P+T.5e-08	African	Balding Type 1	2687	0.0157	0.0836	0.11	0.585	-0.0205	0.0845	-0.143	0.591	8.083e-01	0.0461	0.0026	0.0088		0.926112
P+T.5e-08	African	Bone Mineral Density	5639	0.0203	0.004	0.087	0.017	-0.0096	0.0068	-0.041	0.029	1.580e-01	0.0953	0.0035	0.0046		8.58961e-41
P+T.5e-08	African	Cardiovascular disease	6503	0.005	0.0015	0.119	0.036	-0.004	0.0027	-0.095	0.064	1.385e-01	0.0795	0.0068	0.008		0.0413503
P+T.5e-08	African	Childless	6193	0	0	0	0	-0.0026	0.0002	-0.448	0.034	1.223e-38	0.0529	0.01	0.0049		0
P+T.5e-08	African	Chronotype (morning person)	5524	0.001	0.0006	0.028	0.017	-0.0046	0.002	-0.128	0.056	2.145e-02	0.0685	0.0047	0.0035		0.00218304
P+T.5e-08	African	College education	6277	0.0004	0.0004	0.007	0.007	-0.0019	0.0012	-0.035	0.022	1.133e-01	0.0085	0.0005	0.0054		6.84406e-14
P+T.5e-08	African	Dermatologic diseases	6503	0.0002	0	0.062	0	-0.0003	0.0006	-0.094	0.187	6.171e-01	0	0	0.0028		0
P+T.5e-08	African	Diabetes (any type)	6430	0	0	0	0	-0.005	0.0025	-0.314	0.157	4.550e-02	-0.0001	0	0.0057		0
P+T.5e-08	African	Diastolic blood pressure	6128	0.0078	0.0024	0.071	0.022	-0.0097	0.004	-0.088	0.036	1.531e-02	0.0929	0.0091	0.0048		1.21375e-05
P+T.5e-08	African	Eczema	6423	0.0009	0.0008	0.031	0.028	-0.0035	0.0021	-0.121	0.073	9.558e-02	0.0512	0.0031	0.0042		7.7738e-14
P+T.5e-08	African	Endocrine and diabetes diseases	6503	0	0	0	0	-0.0025	0.0016	-0.248	0.158	1.182e-01	0	0	0.0055		0
P+T.5e-08	African	Eosinophil count	6017	0.008	0.0027	0.057	0.019	-0.0219	0.0059	-0.156	0.042	2.057e-04	0.0611	0.0043	0.0044		4.72655e-12
P+T.5e-08	African	FEV1/FVC Ratio	4243	0.0179	0.0033	0.134	0.025	-0.0142	0.0067	-0.107	0.05	3.406e-02	0.1417	0.0065	0.0061		7.29594e-13
P+T.5e-08	African	Forced Vital Capacity	4243	0.0051	0.0017	0.051	0.017	-0.0241	0.0052	-0.24	0.052	3.576e-06	0.0914	0.0046	0.0086		0.00162257
P+T.5e-08	African	Glucose	5505	0	0	0	0	-0.0089	0.0038	-0.299	0.128	1.918e-02	-0.0003	0.0001	0.0058		0.0984991
P+T.5e-08	African	HDL Cholesterol	5619	0.0309	0.0087	0.196	0.055	-0.0209	0.0211	-0.132	0.134	3.219e-01	0.0291	0.002	0.0087		0.00220843
P+T.5e-08	African	Hair Color	6421	0.0074	0.0012	0.024	0.004	-0.0035	0.0063	-0.012	0.021	5.785e-01	0.0054	0.001	0.0095		1.70376e-26
P+T.5e-08	African	HbA1c	4803	0.0001	0.0011	0.001	0.01	-0.0201	0.0046	-0.176	0.04	1.245e-05	0	0	0.0081		0.000358037
P+T.5e-08	African	Height	6410	0.0447	0.0063	0.124	0.018	-0.0415	0.0116	-0.116	0.032	3.468e-04	0.0742	0.0035	0.007		1.85462e-30
P+T.5e-08	African	High Light Scatter Retic. Count	5976	0.0141	0.0048	0.094	0.032	-0.0237	0.0127	-0.158	0.085	6.202e-02	0.0725	0.0042	0.0054		1.28335e-07
P+T.5e-08	African	High cholesterol	6503	0.0018	0.0021	0.08	0.093	-0.0046	0.0037	-0.204	0.164	2.138e-01	0.0186	0.0005	0.0064		1.58563e-05
P+T.5e-08	African	Hypertension	6438	0.004	0.0013	0.076	0.025	-0.0104	0.0033	-0.197	0.063	1.624e-03	0.0464	0.0055	0.0075		0.0194949
P+T.5e-08	African	Hypothyroidism	6503	0	0	0	0	-0.0045	0.0016	-0.182	0.065	4.916e-03	0	0	0.0029		0.0124193
P+T.5e-08	African	LDL Cholesterol	6068	0.0428	0.0172	0.389	0.156	-0.0306	0.0483	-0.278	0.439	5.264e-01	0.1312	0.0087	0.0061		0.161126
P+T.5e-08	African	Lymphocyte Count	6135	0.0085	0.0023	0.065	0.018	-0.022	0.0064	-0.168	0.049	5.871e-04	0.0723	0.0058	0.0037		1.29902e-10
P+T.5e-08	African	Mean Corpuscular Hemoglobin	5952	0.0125	0.0032	0.063	0.016	-0.0071	0.0096	-0.036	0.048	4.596e-01	0.0592	0.0022	0.0047		2.32263e-26
P+T.5e-08	African	Mean Platelet Volume	6153	0.0528	0.0074	0.148	0.021	-0.0522	0.0199	-0.146	0.056	8.713e-03	0.0809	0.0035	0.0063		2.07745e-29
P+T.5e-08	African	Monocyte Count	6119	0.0222	0.0049	0.129	0.029	-0.0169	0.0097	-0.098	0.057	8.146e-02	0.1055	0.0051	0.0066		4.5428e-16
P+T.5e-08	African	Neuroticism	4454	0.0012	0.0007	0.039	0.023	-0.0013	0.0016	-0.042	0.052	4.165e-01	0.5203	0.0296	0.0064		0.511482
P+T.5e-08	African	Platelet count	6143	0.0343	0.0055	0.138	0.022	-0.0339	0.0129	-0.136	0.052	8.591e-03	0.1111	0.0055	0.0061		7.44991e-20
P+T.5e-08	African	Psoriasis	6503	0.0007	0.0003	0.1	0.043	0.0007	0.0003	0.1	0.043	1.963e-02	0	0	0.0025		0.0196307
P+T.5e-08	African	Red Blood Cell Count	6120	0.0114	0.0033	0.073	0.021	-0.0134	0.0068	-0.086	0.043	4.877e-02	0.0863	0.0031	0.0047		3.49092e-12
P+T.5e-08	African	Red Blood Cell Dist. Width	5990	0.0136	0.003	0.087	0.019	-0.0121	0.0055	-0.078	0.035	2.781e-02	0.0831	0.0028	0.0048		1.44265e-20
P+T.5e-08	African	Respiratory and ear-nose-throat diseases	6503	0.0007	0.0003	0.034	0.014	-0.0043	0.0017	-0.207	0.082	1.143e-02	0.0152	0.0004	0.0036		2.02671e-20
P+T.5e-08	African	Smoking status	6455	0.0008	0.0005	0.024	0.015	-0.0044	0.0018	-0.133	0.054	1.451e-02	-0.0793	0.0051	0.0066		0.000328154
P+T.5e-08	African	Systolic Blood Pressure	6128	0.0079	0.0024	0.075	0.023	-0.0156	0.0049	-0.147	0.046	1.454e-03	0.0751	0.0091	0.0043		0.00569741
P+T.5e-08	African	Tanning	4649	0	0.0001	0	0.001	0	0.0002	0	0.002	1.0	-0.0168	0.0011	0.0083		2.48746e-56
P+T.5e-08	African	Thyroid	6503	0	0	0	0	-0.0032	0.0012	-0.136	0.051	7.661e-03	0	0	0.0031		0.0864763
P+T.5e-08	African	Total cholesterol	6080	0.0312	0.0122	0.301	0.118	-0.0211	0.031	-0.204	0.299	4.961e-01	0.1579	0.0081	0.0057		0.0201306
P+T.5e-08	African	Triglycerides	6066	0.0125	0.0025	0.122	0.024	-0.0102	0.0065	-0.1	0.064	1.166e-01	0.0393	0.0031	0.0075		2.70474e-20
P+T.5e-08	African	Type 2 diabetes	6503	0	0	0	0	-0.0047	0.0024	-0.348	0.178	5.019e-02	0	0	0.0055		0
P+T.5e-08	African	Vitamin D	5876	0.0038	0.0011	0.071	0.021	-0.0011	0.0031	-0.021	0.058	7.227e-01	0.8963	0.0741	0.0066		7.72006e-28
P+T.5e-08	African	Waist-Hip Ratio	6423	0.0117	0.0025	0.153	0.033	-0.005	0.0041	-0.065	0.054	2.226e-01	0.1795	0.0058	0.0076		4.61444e-05
P+T.5e-08	African	White Blood Count	6149	0.0181	0.0079	0.147	0.064	-0.0068	0.008	-0.055	0.065	3.953e-01	0.1745	0.0133	0.007		0.00672813
P+T.5e-08	African	Meta-analysis	6188.9	0.02	0.002	0.126	0.019	-0.023	0.003	-0.127	0.017	2.094e-13	0.097	0.002	0.002		1.54245e-52
P+T.5e-08	African	Meta-analysis disease	6476.3	0	0	0.016	0.01	-0.003	0.001	-0.17	0.048	4.353e-04	0.013	0.001	0.003		0
P+T.5e-08	East Asian	#Children	909	0.0023	0.0017	0.28	0.207	0.0012	0.0019	0.146	0.232	5.277e-01	1.2019	0.2385	0.0213		0.240219
P+T.5e-08	East Asian	Age of Menarche	554	0.0207	0.0078	0.208	0.078	0.0137	0.0101	0.138	0.102	1.750e-01	0.3211	0.0257	0.0214		0.116988
P+T.5e-08	East Asian	Asthma	905	0.0022	0.0021	0.092	0.088	0.0019	0.0024	0.08	0.101	4.286e-01	0.0339	0.0022	0.0158		0.0212257
P+T.5e-08	East Asian	Autoimmune disease	922	0.0015	0.0014	0.121	0.113	0	0.003	0	0.242	1.0	0.0228	0.0018	0.0176		0.191918
P+T.5e-08	East Asian	BMI	916	0.0084	0.0053	0.063	0.04	-0.0516	0.0156	-0.389	0.118	9.407e-04	0.1311	0.0058	0.0165		7.62291e-05
P+T.5e-08	East Asian	Balding Type 1	331	0.005	0.6638	0.035	4.645	-0.0181	0.6638	-0.127	4.645	9.782e-01	0.0278	0.003	0.0372		0.947248
P+T.5e-08	East Asian	Bone Mineral Density	889	0.0426	0.0135	0.183	0.058	-0.0444	0.0245	-0.191	0.105	6.995e-02	0.0996	0.0049	0.0196		4.65674e-09
P+T.5e-08	East Asian	Cardiovascular disease	922	0.0028	0.0028	0.067	0.067	-0.0228	0.0108	-0.544	0.258	3.476e-02	0.0586	0.0057	0.0223		0.0338781
P+T.5e-08	East Asian	Childless	909	0.0007	0.0005	0.121	0.086	-0.006	0.0011	-1.034	0.19	4.910e-08	0.4023	0.0741	0.0221		0.230139
P+T.5e-08	East Asian	Chronotype (morning person)	827	0.0093	0.0047	0.258	0.131	-0.0016	0.0083	-0.044	0.231	8.471e-01	0.2487	0.0159	0.0165		0.228975
P+T.5e-08	East Asian	College education	876	0.0006	0.001	0.011	0.018	-0.0001	0.0018	-0.002	0.033	9.557e-01	0.0899	0.0066	0.0227		3.86179e-07
P+T.5e-08	East Asian	Dermatologic diseases	922	0.0022	0.001	0.688	0.312	0.0013	0.0021	0.406	0.656	5.359e-01	0.0099	0.0061	0.019		0.0278069
P+T.5e-08	East Asian	Diabetes (any type)	898	0.0009	0.0012	0.057	0.075	-0.0052	0.005	-0.327	0.314	2.983e-01	0.0116	0.0025	0.0182		0.453255
P+T.5e-08	East Asian	Diastolic blood pressure	859	0.0289	0.0082	0.262	0.074	-0.0504	0.0201	-0.458	0.183	1.216e-02	0.1861	0.0171	0.0174		0.864873
P+T.5e-08	East Asian	Eczema	905	0.0003	0.0009	0.01	0.031	-0.02	0.0089	-0.692	0.308	2.463e-02	0.037	0.002	0.0174		4.61144e-14
P+T.5e-08	East Asian	Endocrine and diabetes diseases	922	0.0001	0.001	0.01	0.099	-0.0028	0.0034	-0.277	0.337	4.102e-01	0.0019	0.0004	0.0148		0.920344
P+T.5e-08	East Asian	Eosinophil count	880	0.0318	0.0112	0.226	0.08	-0.0364	0.0182	-0.259	0.129	4.550e-02	0.1148	0.0075	0.0177		0.0498162
P+T.5e-08	East Asian	FEV1/FVC Ratio	679	0.0328	0.0113	0.246	0.085	-0.0082	0.0181	-0.062	0.136	6.505e-01	0.1605	0.0097	0.022		0.0628379
P+T.5e-08	East Asian	Forced Vital Capacity	679	0.0052	0.0041	0.052	0.041	-0.0345	0.0152	-0.344	0.151	2.322e-02	0.1137	0.0067	0.0216		0.027522
P+T.5e-08	East Asian	Glucose	794	0.0001	0.0001	0.003	0.003	-0.0154	0.0076	-0.517	0.255	4.273e-02	0.0019	0.0008	0.0183		0.108015
P+T.5e-08	East Asian	HDL Cholesterol	797	0.044	0.0102	0.279	0.065	-0.0478	0.0308	-0.303	0.195	1.207e-01	0.0357	0.0026	0.0266		0.053642
P+T.5e-08	East Asian	Hair Color	916	0	0.0002	0	0.001	-0.0005	0.0012	-0.002	0.004	6.769e-01	0.0011	0.0001	0.0169		8.55753e-29
P+T.5e-08	East Asian	HbA1c	841	0.0234	0.0086	0.205	0.075	-0.0363	0.0188	-0.318	0.165	5.350e-02	0.6509	0.0547	0.0242		0.114446
P+T.5e-08	East Asian	Height	916	0.0997	0.0182	0.277	0.051	-0.0595	0.0301	-0.166	0.084	4.807e-02	0.1012	0.004	0.0238		1.53362e-05
P+T.5e-08	East Asian	High Light Scatter Retic. Count	881	0.0643	0.0137	0.428	0.091	-0.0288	0.025	-0.192	0.167	2.493e-01	0.1464	0.0082	0.0192		0.771236
P+T.5e-08	East Asian	High cholesterol	922	0.0003	0.0006	0.013	0.027	-0.0082	0.0059	-0.364	0.262	1.646e-01	0.0167	0.0014	0.0209		4.07734e-29
P+T.5e-08	East Asian	Hypertension	913	0.004	0.0032	0.076	0.061	-0.0286	0.012	-0.543	0.228	1.716e-02	0.0486	0.0056	0.0219		0.0945465
P+T.5e-08	East Asian	Hypothyroidism	922	0.001	0.0011	0.04	0.045	-0.0102	0.0069	-0.413	0.279	1.393e-01	0.007	0.0008	0.0357		0.689861
P+T.5e-08	East Asian	LDL Cholesterol	875	0.0167	0.0106	0.152	0.096	-0.0514	0.0482	-0.467	0.438	2.862e-01	0.0798	0.0053	0.0142		1.2506e-05
P+T.5e-08	East Asian	Lymphocyte Count	895	0.0542	0.0106	0.415	0.081	-0.0043	0.0195	-0.033	0.149	8.255e-01	0.1562	0.013	0.0219		0.717921
P+T.5e-08	East Asian	Mean Corpuscular Hemoglobin	845	0.0847	0.0158	0.424	0.079	-0.0275	0.0334	-0.138	0.167	4.103e-01	0.1257	0.0078	0.0229		0.0562152
P+T.5e-08	East Asian	Mean Platelet Volume	892	0.1077	0.0193	0.301	0.054	-0.0795	0.0387	-0.222	0.108	3.995e-02	0.1097	0.0069	0.025		2.27281e-07
P+T.5e-08	East Asian	Monocyte Count	894	0.0591	0.0128	0.344	0.075	-0.0076	0.0213	-0.044	0.124	7.212e-01	0.1592	0.0069	0.0223		0.00827396
P+T.5e-08	East Asian	Neuroticism	603	0.0079	0.0049	0.256	0.159	-0.002	0.0086	-0.065	0.278	8.161e-01	1.7644	0.0932	0.0211		0.20661
P+T.5e-08	East Asian	Platelet count	895	0.0598	0.0149	0.24	0.06	-0.04	0.026	-0.161	0.104	1.239e-01	0.1184	0.0052	0.0229		7.75657e-06
P+T.5e-08	East Asian	Psoriasis	922	0.0001	0.0001	0.014	0.014	-0.0009	0.0017	-0.129	0.243	5.965e-01	0.0001	0	0.032		0.317311
P+T.5e-08	East Asian	Red Blood Cell Count	885	0.0594	0.012	0.379	0.077	-0.0213	0.0263	-0.136	0.168	4.180e-01	0.1759	0.0142	0.02		0.524777
P+T.5e-08	East Asian	Red Blood Cell Dist. Width	888	0.0506	0.0141	0.325	0.091	-0.0427	0.0299	-0.274	0.192	1.533e-01	0.1421	0.0059	0.0201		0.0170497
P+T.5e-08	East Asian	Respiratory and ear-nose-throat diseases	922	0.0004	0.0008	0.019	0.038	0.0004	0.0009	0.019	0.043	6.567e-01	0.016	0.0009	0.017		1.52227e-09
P+T.5e-08	East Asian	Smoking status	920	0.0101	0.0034	0.304	0.102	0.0069	0.0047	0.208	0.142	1.421e-01	0.2449	0.0191	0.0219		0.0408823
P+T.5e-08	East Asian	Systolic Blood Pressure	859	0.0269	0.0074	0.254	0.07	-0.0431	0.0188	-0.407	0.177	2.187e-02	0.1466	0.0164	0.0186		0.571553
P+T.5e-08	East Asian	Tanning	864	0	0.0004	0	0.003	-0.0013	0.0031	-0.011	0.026	6.750e-01	-0.006	0.0003	0.0132		6.52716e-56
P+T.5e-08	East Asian	Thyroid	922	0.0008	0.0012	0.034	0.051	-0.0008	0.0025	-0.034	0.106	7.490e-01	0.0099	0.0006	0.0248		0.773403
P+T.5e-08	East Asian	Total cholesterol	877	0.0383	0.0136	0.37	0.131	-0.0426	0.0437	-0.411	0.422	3.296e-01	0.1453	0.0098	0.019		0.106105
P+T.5e-08	East Asian	Triglycerides	868	0.0389	0.0067	0.38	0.065	-0.0298	0.0294	-0.291	0.287	3.108e-01	0.0851	0.0107	0.0208		0.0784979
P+T.5e-08	East Asian	Type 2 diabetes	922	0.0002	0.0003	0.015	0.022	-0.0023	0.003	-0.17	0.222	4.433e-01	0.0009	0.0001	0.0161		0.504985
P+T.5e-08	East Asian	Vitamin D	855	0.0034	0.0019	0.063	0.035	-0.0026	0.0058	-0.049	0.108	6.540e-01	0.4768	0.0547	0.0203		5.91599e-21
P+T.5e-08	East Asian	Waist-Hip Ratio	917	0.016	0.0067	0.209	0.088	-0.0252	0.0146	-0.33	0.191	8.434e-02	0.1642	0.0076	0.0212		0.12167
P+T.5e-08	East Asian	White Blood Count	893	0.027	0.0085	0.22	0.069	-0.0345	0.0202	-0.28	0.164	8.765e-02	0.137	0.0094	0.0199		0.0872763
P+T.5e-08	East Asian	Meta-analysis	887.9	0.047	0.004	0.295	0.029	-0.038	0.01	-0.226	0.051	9.766e-06	0.135	0.004	0.008		2.14352e-08
P+T.5e-08	East Asian	Meta-analysis disease	916.3	0.001	0.001	0.076	0.048	0.001	0.001	0.029	0.069	6.779e-01	0.019	0.001	0.01		0.0026998
P+T.5e-08	Non-British European	#Children	43069	0.0003	0.0001	0.037	0.012	-0.0079	0.0003	-0.963	0.037	7.966e-153	0.3169	0.0608	0.0024		1
P+T.5e-08	Non-British European	Age of Menarche	23774	0.0338	0.003	0.34	0.03	-0.0657	0.009	-0.66	0.09	2.878e-13	0.2902	0.0166	0.0026		1
P+T.5e-08	Non-British European	Asthma	43398	0.0073	0.0007	0.307	0.029	-0.0165	0.0032	-0.693	0.134	2.519e-07	0.0395	0.0021	0.0012		1
P+T.5e-08	Non-British European	Autoimmune disease	43505	0.0034	0.0004	0.274	0.032	-0.009	0.0035	-0.726	0.282	1.013e-02	0.0431	0.0038	0.0015		1
P+T.5e-08	Non-British European	BMI	43328	0.0323	0.0029	0.244	0.022	-0.1003	0.0062	-0.756	0.047	7.278e-59	0.1487	0.0061	0.0021		1
P+T.5e-08	Non-British European	Balding Type 1	18771	0.058	0.4484	0.406	3.138	-0.0849	0.4496	-0.594	3.146	8.502e-01	0.0421	0.0042	0.0036		1
P+T.5e-08	Non-British European	Bone Mineral Density	42030	0.1328	0.0074	0.571	0.032	-0.0996	0.0222	-0.429	0.096	7.241e-06	0.1072	0.0061	0.0032		1
P+T.5e-08	Non-British European	Cardiovascular disease	43505	0.0101	0.002	0.241	0.048	-0.0318	0.0034	-0.759	0.081	8.524e-21	0.0748	0.0057	0.0027		1
P+T.5e-08	Non-British European	Childless	43069	0.0001	0	0.017	0	-0.0057	0.0002	-0.983	0.034	1.171e-178	0.0542	0.0066	0.0023		1
P+T.5e-08	Non-British European	Chronotype (morning person)	39178	0.0036	0.0006	0.1	0.017	-0.0325	0.0024	-0.903	0.067	8.875e-42	0.0666	0.0071	0.0012		1
P+T.5e-08	Non-British European	College education	42914	0.0071	0.0008	0.13	0.015	-0.0477	0.0027	-0.87	0.049	7.574e-70	0.0945	0.0065	0.0025		1
P+T.5e-08	Non-British European	Dermatologic diseases	43505	0	0	0	0	-0.0032	0.0016	-1	0.5	4.550e-02	-0.0001	0	0.0005		1
P+T.5e-08	Non-British European	Diabetes (any type)	43355	0	0	0	0	-0.0159	0.0021	-1	0.132	3.691e-14	0.0011	0.0002	0.0013		1
P+T.5e-08	Non-British European	Diastolic blood pressure	40059	0.0305	0.0046	0.277	0.042	-0.0796	0.0079	-0.723	0.072	7.058e-24	0.121	0.01	0.0021		1
P+T.5e-08	Non-British European	Eczema	43398	0.0099	0.0009	0.343	0.031	-0.019	0.0035	-0.657	0.121	5.681e-08	0.0471	0.0033	0.0016		1
P+T.5e-08	Non-British European	Endocrine and diabetes diseases	43505	0	0	0	0	-0.0101	0.0016	-1	0.158	2.746e-10	0.0006	0.0001	0.0012		1
P+T.5e-08	Non-British European	Eosinophil count	41583	0.0573	0.0066	0.407	0.047	-0.0834	0.0145	-0.593	0.103	8.834e-09	0.073	0.0059	0.0024		1
P+T.5e-08	Non-British European	FEV1/FVC Ratio	34753	0.0551	0.004	0.414	0.03	-0.0782	0.0107	-0.587	0.08	2.703e-13	0.1464	0.0074	0.0028		1
P+T.5e-08	Non-British European	Forced Vital Capacity	34753	0.0168	0.0033	0.167	0.033	-0.0837	0.0061	-0.834	0.061	7.568e-43	0.1132	0.0128	0.0022		1
P+T.5e-08	Non-British European	Glucose	37281	0.0038	0.0023	0.128	0.077	-0.026	0.0079	-0.872	0.265	9.978e-04	0.0304	0.0057	0.002		1
P+T.5e-08	Non-British European	HDL Cholesterol	37633	0.0717	0.0101	0.454	0.064	-0.0861	0.0394	-0.546	0.25	2.887e-02	0.0259	0.0022	0.0038		1
P+T.5e-08	Non-British European	Hair Color	42940	0.1815	0.0163	0.601	0.054	-0.1206	0.1347	-0.399	0.446	3.706e-01	0.0467	0.0042	0.0039		1
P+T.5e-08	Non-British European	HbA1c	38991	0.0488	0.0136	0.427	0.119	-0.0654	0.0212	-0.573	0.186	2.036e-03	0.4652	0.0319	0.0039		1
P+T.5e-08	Non-British European	Height	43376	0.1921	0.0112	0.535	0.031	-0.1672	0.0218	-0.465	0.061	1.724e-14	0.0985	0.0031	0.0037		1
P+T.5e-08	Non-British European	High Light Scatter Retic. Count	41231	0.0598	0.0072	0.398	0.048	-0.0903	0.0173	-0.602	0.115	1.793e-07	0.0794	0.0057	0.0024		1
P+T.5e-08	Non-British European	High cholesterol	43505	0.0115	0.0008	0.511	0.036	-0.0111	0.0046	-0.493	0.204	1.582e-02	0.0397	0.0021	0.0022		1
P+T.5e-08	Non-British European	Hypertension	43392	0.011	0.0027	0.209	0.051	-0.0417	0.0049	-0.791	0.093	1.736e-17	0.0512	0.0052	0.0023		1
P+T.5e-08	Non-British European	Hypothyroidism	43505	0.0015	0.0006	0.061	0.024	-0.0232	0.0055	-0.939	0.223	2.463e-05	0.0042	0.0006	0.0013		1
P+T.5e-08	Non-British European	LDL Cholesterol	41139	0.0679	0.005	0.617	0.045	-0.0421	0.0398	-0.383	0.362	2.902e-01	0.0833	0.0063	0.0026		1
P+T.5e-08	Non-British European	Lymphocyte Count	41973	0.0498	0.006	0.381	0.046	-0.0809	0.013	-0.619	0.099	4.875e-10	0.088	0.0068	0.0022		1
P+T.5e-08	Non-British European	Mean Corpuscular Hemoglobin	41826	0.12	0.0096	0.601	0.048	-0.0798	0.0307	-0.399	0.154	9.340e-03	0.0787	0.005	0.0034		1
P+T.5e-08	Non-British European	Mean Platelet Volume	42078	0.2311	0.014	0.646	0.039	-0.1264	0.0512	-0.354	0.143	1.356e-02	0.0854	0.0046	0.0037		1
P+T.5e-08	Non-British European	Monocyte Count	41863	0.0991	0.0081	0.578	0.047	-0.0725	0.0213	-0.422	0.124	6.647e-04	0.1027	0.0063	0.0029		1
P+T.5e-08	Non-British European	Neuroticism	34276	0.0017	0.0003	0.055	0.01	-0.0292	0.0021	-0.945	0.068	5.926e-44	0.2959	0.0299	0.0018		1
P+T.5e-08	Non-British European	Platelet count	42007	0.1408	0.0103	0.566	0.041	-0.1082	0.0258	-0.435	0.104	2.743e-05	0.0982	0.0049	0.0032		1
P+T.5e-08	Non-British European	Psoriasis	43505	0	0	0	0	-0.007	0.0056	-1	0.8	2.113e-01	-0.0001	0	0.0004		1
P+T.5e-08	Non-British European	Red Blood Cell Count	42065	0.0684	0.0075	0.437	0.048	-0.0882	0.0182	-0.563	0.116	1.259e-06	0.089	0.0065	0.0026		1
P+T.5e-08	Non-British European	Red Blood Cell Dist. Width	41837	0.0887	0.0075	0.57	0.048	-0.067	0.0201	-0.43	0.129	8.581e-04	0.0937	0.0052	0.0028		1
P+T.5e-08	Non-British European	Respiratory and ear-nose-throat diseases	43505	0.0061	0.0005	0.293	0.024	-0.0147	0.0026	-0.707	0.125	1.569e-08	0.0478	0.0024	0.0011		1
P+T.5e-08	Non-British European	Smoking status	43338	0.0031	0.0004	0.093	0.012	-0.03	0.0023	-0.904	0.069	6.923e-39	0.1369	0.0079	0.0014		1
P+T.5e-08	Non-British European	Systolic Blood Pressure	40059	0.022	0.0045	0.208	0.042	-0.084	0.0075	-0.792	0.071	4.077e-29	0.0979	0.0095	0.0019		1
P+T.5e-08	Non-British European	Tanning	42556	0.0696	0.0044	0.577	0.036	-0.051	0.0584	-0.423	0.484	3.825e-01	0.0218	0.0014	0.0033		1
P+T.5e-08	Non-British European	Thyroid	43505	0.0012	0.0007	0.051	0.03	-0.0224	0.0057	-0.949	0.242	8.501e-05	0.0037	0.001	0.0014		1
P+T.5e-08	Non-British European	Total cholesterol	41214	0.0615	0.0046	0.594	0.044	-0.0421	0.028	-0.406	0.27	1.327e-01	0.1134	0.0074	0.0028		1
P+T.5e-08	Non-British European	Triglycerides	40890	0.0522	0.0035	0.51	0.034	-0.0501	0.0218	-0.49	0.213	2.155e-02	0.0696	0.0057	0.0029		1
P+T.5e-08	Non-British European	Type 2 diabetes	43505	0	0	0	0	-0.0135	0.002	-1	0.148	1.478e-11	0.0002	0	0.0013		1
P+T.5e-08	Non-British European	Vitamin D	39443	0.0307	0.0022	0.573	0.041	-0.0229	0.0197	-0.427	0.368	2.451e-01	1.5856	0.1214	0.0022		1
P+T.5e-08	Non-British European	Waist-Hip Ratio	43384	0.0273	0.0029	0.357	0.038	-0.0491	0.006	-0.643	0.079	2.761e-16	0.1351	0.0071	0.0018		1
P+T.5e-08	Non-British European	White Blood Count	42026	0.0445	0.0057	0.362	0.046	-0.0785	0.0113	-0.638	0.092	3.734e-12	0.1064	0.0096	0.0022		1
P+T.5e-08	Non-British European	Meta-analysis	41827.9	0.075	0.003	0.444	0.015	-0.103	0.006	-0.614	0.029	7.782e-98	0.103	0.003	0.001		1
P+T.5e-08	Non-British European	Meta-analysis disease	43469.3	0.004	0	0.194	0.014	-0.014	0.002	-0.817	0.093	1.752e-18	0.028	0.001	0.001		1
P+T.5e-08	South Asian	#Children	7846	0.0004	0.0002	0.049	0.024	-0.0029	0.0004	-0.354	0.049	4.168e-13	0.409	0.0878	0.0062		0.654721
P+T.5e-08	South Asian	Age of Menarche	3465	0.0084	0.002	0.084	0.02	-0.0215	0.0059	-0.216	0.059	2.684e-04	0.1764	0.0115	0.0075		1.85872e-12
P+T.5e-08	South Asian	Asthma	7942	0.0036	0.0009	0.151	0.038	-0.007	0.0027	-0.294	0.113	9.526e-03	0.0348	0.0019	0.0024		0.00117403
P+T.5e-08	South Asian	Autoimmune disease	8098	0.0017	0.0005	0.137	0.04	-0.0056	0.0023	-0.452	0.185	1.490e-02	0.0354	0.0027	0.0042		0.00793192
P+T.5e-08	South Asian	BMI	7911	0.0229	0.003	0.173	0.023	-0.0591	0.0086	-0.446	0.065	6.327e-12	0.1474	0.0059	0.0058		0.0242699
P+T.5e-08	South Asian	Balding Type 1	4185	0.0327	0.0049	0.229	0.034	-0.0363	0.0128	-0.254	0.09	4.569e-03	0.0421	0.0034	0.0078		0.955008
P+T.5e-08	South Asian	Bone Mineral Density	7588	0.0836	0.0069	0.36	0.03	-0.0693	0.0167	-0.298	0.072	3.329e-05	0.1007	0.005	0.0064		1.15787e-06
P+T.5e-08	South Asian	Cardiovascular disease	8098	0.0042	0.0013	0.1	0.031	-0.0241	0.0041	-0.575	0.098	4.151e-09	0.0482	0.0043	0.007		0.0133831
P+T.5e-08	South Asian	Childless	7846	0.0002	0.0001	0.034	0.017	-0.0018	0.0003	-0.31	0.052	1.973e-09	0.176	0.0316	0.0041		0.317311
P+T.5e-08	South Asian	Chronotype (morning person)	6975	0.003	0.0008	0.083	0.022	-0.0115	0.0032	-0.319	0.089	3.260e-04	0.0725	0.007	0.0031		0.548506
P+T.5e-08	South Asian	College education	7658	0.0025	0.0006	0.046	0.011	-0.0195	0.0035	-0.356	0.064	2.527e-08	0.0538	0.0032	0.004		4.22491e-06
P+T.5e-08	South Asian	Dermatologic diseases	8098	0	0	0	0	-0.001	0.0008	-0.312	0.25	2.113e-01	-0.0001	0	0.0016		0
P+T.5e-08	South Asian	Diabetes (any type)	7926	0.0009	0.0004	0.057	0.025	-0.0271	0.0061	-1.704	0.384	8.887e-06	0.0089	0.0013	0.0052		0.0244489
P+T.5e-08	South Asian	Diastolic blood pressure	7573	0.0174	0.003	0.158	0.027	-0.0414	0.0071	-0.376	0.064	5.510e-09	0.0998	0.0082	0.0045		0.017062
P+T.5e-08	South Asian	Eczema	7942	0.0031	0.0007	0.107	0.024	-0.0129	0.003	-0.446	0.104	1.708e-05	0.0412	0.0021	0.0031		2.46145e-09
P+T.5e-08	South Asian	Endocrine and diabetes diseases	8098	0.0005	0.0003	0.05	0.03	-0.0214	0.0046	-2.119	0.455	3.285e-06	0.0056	0.0006	0.005		0.0955807
P+T.5e-08	South Asian	Eosinophil count	7446	0.0387	0.0052	0.275	0.037	-0.0513	0.0113	-0.365	0.08	5.630e-06	0.0809	0.0056	0.0049		0.0268523
P+T.5e-08	South Asian	FEV1/FVC Ratio	5538	0.0277	0.004	0.208	0.03	-0.0455	0.0101	-0.342	0.076	6.639e-06	0.1213	0.0053	0.0054		1.27455e-06
P+T.5e-08	South Asian	Forced Vital Capacity	5538	0.0107	0.0027	0.107	0.027	-0.0568	0.0074	-0.566	0.074	1.645e-14	0.121	0.0096	0.0084		0.152531
P+T.5e-08	South Asian	Glucose	6744	0.0011	0.001	0.037	0.034	-0.0208	0.0042	-0.698	0.141	7.331e-07	0.0243	0.0054	0.0042		0.281677
P+T.5e-08	South Asian	HDL Cholesterol	6980	0.0625	0.0111	0.396	0.07	-0.0631	0.0377	-0.4	0.239	9.418e-02	0.0243	0.0022	0.0091		0.539854
P+T.5e-08	South Asian	Hair Color	7961	0.0135	0.0032	0.045	0.011	-0.0078	0.0125	-0.026	0.041	5.326e-01	0.015	0.0015	0.009		4.8038e-24
P+T.5e-08	South Asian	HbA1c	6861	0.0179	0.0075	0.157	0.066	-0.0397	0.0118	-0.348	0.103	7.671e-04	0.5212	0.0322	0.0084		0.0466375
P+T.5e-08	South Asian	Height	7921	0.1136	0.009	0.316	0.025	-0.1109	0.0171	-0.309	0.048	8.851e-11	0.0869	0.0033	0.0079		4.66778e-08
P+T.5e-08	South Asian	High Light Scatter Retic. Count	7560	0.0413	0.0058	0.275	0.039	-0.0459	0.0135	-0.306	0.09	6.739e-04	0.0868	0.0058	0.0056		0.0453962
P+T.5e-08	South Asian	High cholesterol	8098	0.0079	0.0013	0.351	0.058	-0.0092	0.0049	-0.409	0.218	6.044e-02	0.0462	0.0027	0.0053		0.018352
P+T.5e-08	South Asian	Hypertension	7948	0.007	0.0022	0.133	0.042	-0.0374	0.0054	-0.71	0.102	4.331e-12	0.0428	0.005	0.0064		0.250764
P+T.5e-08	South Asian	Hypothyroidism	8098	0.0001	0.0002	0.004	0.008	-0.0172	0.0045	-0.696	0.182	1.323e-04	0.0007	0.0002	0.004		0.0268567
P+T.5e-08	South Asian	LDL Cholesterol	7638	0.0195	0.0037	0.177	0.034	-0.0284	0.0199	-0.258	0.181	1.535e-01	0.0672	0.0042	0.005		7.18457e-15
P+T.5e-08	South Asian	Lymphocyte Count	7737	0.0265	0.0048	0.203	0.037	-0.049	0.0106	-0.375	0.081	3.789e-06	0.0837	0.006	0.0042		0.00242638
P+T.5e-08	South Asian	Mean Corpuscular Hemoglobin	7485	0.0807	0.008	0.404	0.04	-0.0431	0.0193	-0.216	0.097	2.554e-02	0.0892	0.0039	0.0077		0.0016614
P+T.5e-08	South Asian	Mean Platelet Volume	7770	0.1619	0.0142	0.453	0.04	-0.0971	0.0409	-0.272	0.114	1.759e-02	0.096	0.0046	0.008		0.00051997
P+T.5e-08	South Asian	Monocyte Count	7718	0.0716	0.0073	0.417	0.043	-0.0504	0.016	-0.294	0.093	1.633e-03	0.1152	0.0056	0.0061		0.0116696
P+T.5e-08	South Asian	Neuroticism	4984	0.0018	0.0005	0.058	0.016	-0.022	0.0046	-0.712	0.149	1.730e-06	0.5271	0.0438	0.0061		0.863832
P+T.5e-08	South Asian	Platelet count	7730	0.1049	0.0089	0.421	0.036	-0.0698	0.0199	-0.28	0.08	4.523e-04	0.1119	0.0041	0.007		0.00835731
P+T.5e-08	South Asian	Psoriasis	8098	0	0	0	0	-0.0035	0.0026	-0.5	0.371	1.783e-01	-0.0001	0	0.0017		0
P+T.5e-08	South Asian	Red Blood Cell Count	7707	0.0445	0.0065	0.284	0.042	-0.0471	0.0125	-0.301	0.08	1.646e-04	0.0961	0.0052	0.0063		0.0160345
P+T.5e-08	South Asian	Red Blood Cell Dist. Width	7623	0.0604	0.0059	0.388	0.038	-0.0394	0.0145	-0.253	0.093	6.583e-03	0.1043	0.0042	0.0061		0.00302026
P+T.5e-08	South Asian	Respiratory and ear-nose-throat diseases	8098	0.0035	0.0008	0.168	0.038	-0.0068	0.0027	-0.327	0.13	1.178e-02	0.0399	0.002	0.0023		0.0058514
P+T.5e-08	South Asian	Smoking status	8007	0.0027	0.0005	0.081	0.015	-0.0099	0.0022	-0.298	0.066	6.795e-06	0.1369	0.0084	0.0065		0.532171
P+T.5e-08	South Asian	Systolic Blood Pressure	7573	0.011	0.0035	0.104	0.033	-0.0581	0.0072	-0.548	0.068	7.062e-16	0.0739	0.0086	0.0043		0.0536654
P+T.5e-08	South Asian	Tanning	6976	0.0001	0.0001	0.001	0.001	-0.0002	0.0003	-0.002	0.002	5.050e-01	-0.0012	0.0001	0.0027		3.56709e-56
P+T.5e-08	South Asian	Thyroid	8098	0.0003	0.0002	0.013	0.008	-0.0187	0.0052	-0.792	0.22	3.230e-04	0.0022	0.0007	0.004		0.216367
P+T.5e-08	South Asian	Total cholesterol	7655	0.0223	0.0036	0.215	0.035	-0.0251	0.0144	-0.242	0.139	8.132e-02	0.0991	0.0054	0.0054		1.93411e-11
P+T.5e-08	South Asian	Triglycerides	7553	0.0579	0.0048	0.566	0.047	-0.0319	0.0348	-0.312	0.34	3.593e-01	0.0858	0.0092	0.0063		0.337302
P+T.5e-08	South Asian	Type 2 diabetes	8098	0.0001	0.0001	0.007	0.007	-0.0218	0.0052	-1.615	0.385	2.761e-05	0.0018	0.0002	0.0052		0.317311
P+T.5e-08	South Asian	Vitamin D	6746	0.006	0.0009	0.112	0.017	-0.0039	0.0051	-0.073	0.095	4.444e-01	0.5958	0.0542	0.0071		2.71431e-25
P+T.5e-08	South Asian	Waist-Hip Ratio	8026	0.016	0.0025	0.209	0.033	-0.0254	0.0056	-0.332	0.073	5.741e-06	0.1389	0.0066	0.0044		0.00316453
P+T.5e-08	South Asian	White Blood Count	7769	0.033	0.0058	0.268	0.047	-0.0616	0.0121	-0.501	0.098	3.564e-07	0.1049	0.0079	0.0049		0.157315
P+T.5e-08	South Asian	Meta-analysis	7719.7	0.049	0.002	0.296	0.014	-0.065	0.005	-0.369	0.028	3.135e-39	0.101	0.002	0.002		5.55006e-13
P+T.5e-08	South Asian	Meta-analysis disease	8046	0.002	0	0.098	0.019	-0.009	0.002	-0.542	0.093	4.964e-09	0.024	0.001	0.002		0
PRS-CS	African	#Children	6193	0.0007	0.0006	0.085	0.073	0.0001	0.0005	0.012	0.061	8.415e-01	0.7565	0.0104	0.0077		8.032e-11
PRS-CS	African	Age of Menarche	3392	0.0148	0.0043	0.149	0.043	0.007	0.0037	0.07	0.037	5.851e-02	1.3553	0.0359	0.0104		9.71564e-21
PRS-CS	African	Asthma	6423	0.0041	0.0016	0.172	0.067	-0.0014	0.0018	-0.059	0.076	4.367e-01	0.2134	0.0028	0.0039		1.59731e-07
PRS-CS	African	Autoimmune disease	6503	0.0007	0.0006	0.056	0.048	-0.0005	0.0007	-0.04	0.056	4.751e-01	0.1052	0.0041	0.0037		8.02864e-06
PRS-CS	African	BMI	6399	0.0332	0.0056	0.25	0.042	0.0012	0.0046	0.009	0.035	7.942e-01	1.0249	0.0258	0.0072		1.07431e-26
PRS-CS	African	Balding Type 1	2687	0.0402	0.0094	0.281	0.066	0.004	0.0067	0.028	0.047	5.505e-01	0.4224	0.0105	0.0101		1.40229e-07
PRS-CS	African	Bone Mineral Density	5639	0.0345	0.0064	0.148	0.028	0.0045	0.0047	0.019	0.02	3.383e-01	0.6645	0.0201	0.0055		1.47662e-21
PRS-CS	African	Cardiovascular disease	6503	0.0119	0.0027	0.284	0.064	0.0029	0.0022	0.069	0.053	1.874e-01	0.3957	0.0062	0.0081		1.38889e-10
PRS-CS	African	Childless	6193	0.0016	0.0009	0.276	0.155	-0.001	0.001	-0.172	0.172	3.173e-01	0.2139	0.0029	0.005		0.000661968
PRS-CS	African	Chronotype (morning person)	5524	0.0059	0.0019	0.164	0.053	0.0004	0.0016	0.011	0.044	8.026e-01	0.2935	0.0082	0.004		4.54792e-21
PRS-CS	African	College education	6277	0.0027	0.0013	0.049	0.024	0.0004	0.001	0.007	0.018	6.892e-01	0.0083	0.0006	0.0055		8.30009e-77
PRS-CS	African	Dermatologic diseases	6503	0.0013	0.0009	0.406	0.281	0.0007	0.0008	0.219	0.25	3.816e-01	0.0717	0.0011	0.0027		0.922624
PRS-CS	African	Diabetes (any type)	6430	0.005	0.0022	0.314	0.138	-0.0001	0.0014	-0.006	0.088	9.431e-01	0.2239	0.0087	0.0058		0.00222953
PRS-CS	African	Diastolic blood pressure	6128	0.0192	0.0038	0.174	0.035	0.0018	0.0034	0.016	0.031	5.965e-01	0.8426	0.0139	0.0054		3.63972e-33
PRS-CS	African	Eczema	6423	0.0044	0.0021	0.152	0.073	0	0.0015	0	0.052	1.0	0.285	0.0105	0.0044		6.54457e-12
PRS-CS	African	Endocrine and diabetes diseases	6503	0.0023	0.0014	0.228	0.139	-0.0002	0.001	-0.02	0.099	8.415e-01	0.1364	0.007	0.0056		0.001297
PRS-CS	African	Eosinophil count	6017	0.0329	0.0057	0.234	0.041	0.0031	0.0063	0.022	0.045	6.227e-01	0.902	0.0117	0.0058		8.91728e-14
PRS-CS	African	FEV1/FVC Ratio	4243	0.0346	0.0062	0.26	0.047	0.0025	0.0053	0.019	0.04	6.371e-01	0.988	0.0178	0.0073		3.23311e-16
PRS-CS	African	Forced Vital Capacity	4243	0.0256	0.0048	0.255	0.048	-0.0036	0.0046	-0.036	0.046	4.339e-01	0.7851	0.0162	0.0094		2.37531e-22
PRS-CS	African	Glucose	5505	0.0063	0.0032	0.211	0.107	-0.0026	0.0042	-0.087	0.141	5.359e-01	0.5915	0.0094	0.0062		0.00715707
PRS-CS	African	HDL Cholesterol	5619	0.0445	0.0103	0.282	0.065	-0.0073	0.0115	-0.046	0.073	5.256e-01	0.2777	0.0036	0.0089		0.00226093
PRS-CS	African	Hair Color	6421	0.0052	0.0029	0.017	0.01	-0.0057	0.0068	-0.019	0.023	4.019e-01	0.1596	0.0084	0.0092		0.00646525
PRS-CS	African	HbA1c	4803	0.0169	0.0038	0.148	0.033	-0.0032	0.0038	-0.028	0.033	3.997e-01	4.4657	0.1092	0.0085		1.57578e-09
PRS-CS	African	Height	6410	0.0866	0.0099	0.241	0.028	0.0004	0.0086	0.001	0.024	9.629e-01	0.7516	0.0315	0.0081		3.04235e-38
PRS-CS	African	High Light Scatter Retic. Count	5976	0.0377	0.0113	0.251	0.075	-0.0001	0.0154	-0.001	0.103	9.948e-01	0.8111	0.0175	0.0064		2.04746e-07
PRS-CS	African	High cholesterol	6503	0.0064	0.003	0.284	0.133	0.0001	0.0023	0.004	0.102	9.653e-01	0.2281	0.0052	0.0066		0.00676235
PRS-CS	African	Hypertension	6438	0.0158	0.0032	0.3	0.061	0.0014	0.0027	0.027	0.051	6.041e-01	0.4452	0.0085	0.0077		2.90958e-10
PRS-CS	African	Hypothyroidism	6503	0.0046	0.0017	0.186	0.069	0.0001	0.0017	0.004	0.069	9.531e-01	0.1058	0.0021	0.0037		2.52134e-05
PRS-CS	African	LDL Cholesterol	6068	0.0316	0.0121	0.287	0.11	-0.0417	0.0376	-0.379	0.342	2.674e-01	0.7658	0.056	0.0054		0.0458741
PRS-CS	African	Lymphocyte Count	6135	0.0258	0.0047	0.197	0.036	-0.0047	0.0047	-0.036	0.036	3.173e-01	0.7629	0.0286	0.0048		3.51743e-21
PRS-CS	African	Mean Corpuscular Hemoglobin	5952	0.0199	0.0053	0.1	0.027	0.0003	0.0058	0.002	0.029	9.587e-01	0.5283	0.0122	0.0052		4.31718e-09
PRS-CS	African	Mean Platelet Volume	6153	0.0807	0.0146	0.226	0.041	-0.0243	0.0165	-0.068	0.046	1.408e-01	0.7959	0.0176	0.0072		5.27207e-09
PRS-CS	African	Monocyte Count	6119	0.0377	0.0093	0.22	0.054	-0.0014	0.0061	-0.008	0.036	8.185e-01	0.9066	0.0332	0.0071		5.86674e-09
PRS-CS	African	Neuroticism	4454	0.003	0.0016	0.097	0.052	0.0006	0.0014	0.019	0.045	6.682e-01	1.0649	0.0358	0.0065		5.18625e-23
PRS-CS	African	Platelet count	6143	0.0641	0.0101	0.258	0.041	-0.0041	0.0087	-0.016	0.035	6.375e-01	0.9831	0.0167	0.0071		3.67211e-13
PRS-CS	African	Psoriasis	6503	0.0002	0.0003	0.029	0.043	0.0001	0.0004	0.014	0.057	8.026e-01	-0.0079	0.0001	0.0023		0.229949
PRS-CS	African	Red Blood Cell Count	6120	0.0273	0.0059	0.174	0.038	0.0025	0.0056	0.016	0.036	6.553e-01	0.7886	0.0256	0.0056		5.52263e-15
PRS-CS	African	Red Blood Cell Dist. Width	5990	0.0289	0.0049	0.186	0.031	0.0032	0.0037	0.021	0.024	3.871e-01	0.7347	0.0122	0.0056		7.57942e-12
PRS-CS	African	Respiratory and ear-nose-throat diseases	6503	0.0047	0.0017	0.226	0.082	-0.0003	0.0018	-0.014	0.087	8.676e-01	0.2471	0.0033	0.0039		1.72117e-06
PRS-CS	African	Smoking status	6455	0.0074	0.0021	0.223	0.063	0.0022	0.0018	0.066	0.054	2.216e-01	0.2243	0.0094	0.0068		1.24419e-15
PRS-CS	African	Systolic Blood Pressure	6128	0.0232	0.0045	0.219	0.042	-0.0004	0.0037	-0.004	0.035	9.139e-01	0.8694	0.0158	0.0051		2.56034e-22
PRS-CS	African	Tanning	4649	0.0001	0.0002	0.001	0.002	0	0.0002	0	0.002	1.0	-0.2195	0.0255	0.0083		0.0214159
PRS-CS	African	Thyroid	6503	0.0028	0.0013	0.119	0.055	-0.0004	0.0012	-0.017	0.051	7.389e-01	0.1071	0.0021	0.0035		3.50964e-06
PRS-CS	African	Total cholesterol	6080	0.0365	0.0136	0.352	0.131	-0.0158	0.019	-0.153	0.183	4.056e-01	1.0969	0.0666	0.0059		0.0303299
PRS-CS	African	Triglycerides	6066	0.0209	0.0061	0.204	0.06	-0.0018	0.0074	-0.018	0.072	8.078e-01	0.4873	0.0082	0.0078		0.000429649
PRS-CS	African	Type 2 diabetes	6503	0.0038	0.0019	0.281	0.141	-0.001	0.0015	-0.074	0.111	5.050e-01	0.1788	0.0073	0.0056		0.00268693
PRS-CS	African	Vitamin D	5876	0.0046	0.0018	0.086	0.034	-0.0003	0.0018	-0.006	0.034	8.676e-01	7.7271	0.2393	0.0067		0.0100575
PRS-CS	African	Waist-Hip Ratio	6423	0.0222	0.0039	0.291	0.051	0.0054	0.0039	0.071	0.051	1.662e-01	1.0438	0.0153	0.0078		8.56944e-15
PRS-CS	African	White Blood Count	6149	0.0227	0.005	0.185	0.041	-0.0022	0.0042	-0.018	0.034	6.004e-01	0.7558	0.0137	0.0072		8.90998e-21
PRS-CS	African	Meta-analysis	6188.9	0.038	0.003	0.237	0.025	0	0.002	-0.003	0.014	8.394e-01	0.846	0.013	0.003		2.27926e-59
PRS-CS	African	Meta-analysis disease	6476.3	0.003	0.001	0.17	0.054	-0.001	0.001	-0.053	0.04	1.882e-01	0.166	0.003	0.003		1.53746e-12
PRS-CS	East Asian	#Children	909	0.0024	0.0032	0.293	0.39	0.0013	0.0026	0.159	0.317	6.171e-01	0.8974	0.028	0.0213		0.14561
PRS-CS	East Asian	Age of Menarche	554	0.0145	0.0107	0.146	0.108	0.0075	0.0089	0.075	0.089	3.994e-01	1.0107	0.0464	0.021		2.32515e-10
PRS-CS	East Asian	Asthma	905	0.0034	0.004	0.143	0.168	0.0031	0.0033	0.13	0.139	3.475e-01	0.1774	0.0057	0.0158		0.000464383
PRS-CS	East Asian	Autoimmune disease	922	0.0016	0.0032	0.129	0.258	0.0002	0.0026	0.016	0.21	9.387e-01	0.153	0.006	0.0178		0.0911878
PRS-CS	East Asian	BMI	916	0.0556	0.0152	0.419	0.115	-0.0044	0.0145	-0.033	0.109	7.615e-01	1.0536	0.0294	0.0197		0.000120075
PRS-CS	East Asian	Balding Type 1	331	0.0255	0.0175	0.178	0.122	0.0024	0.0153	0.017	0.107	8.754e-01	0.3575	0.0196	0.0385		2.84979e-06
PRS-CS	East Asian	Bone Mineral Density	889	0.0844	0.0207	0.363	0.089	-0.0026	0.0175	-0.011	0.075	8.819e-01	0.9394	0.0297	0.0218		2.41939e-06
PRS-CS	East Asian	Cardiovascular disease	922	0.0183	0.0089	0.437	0.212	-0.0073	0.0084	-0.174	0.2	3.848e-01	0.4431	0.0137	0.0224		0.0378726
PRS-CS	East Asian	Childless	909	0.0084	0.0062	1.448	1.069	0.0018	0.005	0.31	0.862	7.188e-01	0.5166	0.0165	0.0224		0.665812
PRS-CS	East Asian	Chronotype (morning person)	827	0.0128	0.0075	0.356	0.208	0.0019	0.0064	0.053	0.178	7.666e-01	0.4531	0.0146	0.0171		0.00688312
PRS-CS	East Asian	College education	876	0.0005	0.0015	0.009	0.027	-0.0002	0.0014	-0.004	0.026	8.864e-01	0.1074	0.0036	0.0228		1.91686e-77
PRS-CS	East Asian	Dermatologic diseases	922	0	0.0003	0	0.094	-0.0009	0.002	-0.281	0.625	6.527e-01	-0.0121	0.0004	0.0185		0.0163512
PRS-CS	East Asian	Diabetes (any type)	898	0.0031	0.0034	0.195	0.214	-0.0029	0.0038	-0.182	0.239	4.454e-01	0.1057	0.0036	0.0177		0.0050688
PRS-CS	East Asian	Diastolic blood pressure	859	0.0878	0.0173	0.797	0.157	0.0084	0.0153	0.076	0.139	5.830e-01	1.4303	0.0527	0.0218		0.393401
PRS-CS	East Asian	Eczema	905	0.0178	0.0078	0.616	0.27	-0.0024	0.0062	-0.083	0.215	6.987e-01	0.6589	0.0216	0.0187		0.297618
PRS-CS	East Asian	Endocrine and diabetes diseases	922	0.0009	0.0019	0.089	0.188	-0.002	0.0026	-0.198	0.257	4.418e-01	0.0429	0.0014	0.0144		0.000950545
PRS-CS	East Asian	Eosinophil count	880	0.0637	0.0169	0.453	0.12	-0.0045	0.0132	-0.032	0.094	7.332e-01	1.1261	0.0349	0.0208		0.00191933
PRS-CS	East Asian	FEV1/FVC Ratio	679	0.0626	0.0191	0.47	0.143	0.0216	0.0173	0.162	0.13	2.118e-01	1.2288	0.0493	0.0248		0.00343637
PRS-CS	East Asian	Forced Vital Capacity	679	0.04	0.0148	0.398	0.147	0.0003	0.0135	0.003	0.134	9.823e-01	1.0249	0.0413	0.0236		0.000692076
PRS-CS	East Asian	Glucose	794	0.0179	0.0089	0.601	0.299	0.0025	0.0065	0.084	0.218	7.005e-01	0.6733	0.0232	0.0208		0.421585
PRS-CS	East Asian	HDL Cholesterol	797	0.0798	0.0209	0.506	0.132	-0.0119	0.0255	-0.075	0.162	6.407e-01	0.3943	0.0141	0.0266		0.117633
PRS-CS	East Asian	Hair Color	916	0.0023	0.0021	0.008	0.007	0.0018	0.0023	0.006	0.008	4.339e-01	0.0613	0.0024	0.0173		0.00547985
PRS-CS	East Asian	HbA1c	841	0.0641	0.016	0.561	0.14	0.0045	0.0156	0.039	0.137	7.730e-01	6.1228	0.2107	0.026		0.0472931
PRS-CS	East Asian	Height	916	0.1533	0.0224	0.427	0.062	-0.0059	0.0205	-0.016	0.057	7.735e-01	0.8627	0.0297	0.0255		2.81913e-10
PRS-CS	East Asian	High Light Scatter Retic. Count	881	0.0913	0.0214	0.608	0.143	-0.0018	0.0191	-0.012	0.127	9.249e-01	1.2269	0.037	0.0203		0.105038
PRS-CS	East Asian	High cholesterol	922	0.0059	0.0049	0.262	0.218	-0.0026	0.0054	-0.116	0.24	6.302e-01	0.1766	0.0061	0.0216		0.024141
PRS-CS	East Asian	Hypertension	913	0.0284	0.0109	0.539	0.207	-0.0041	0.0085	-0.078	0.161	6.296e-01	0.4831	0.0145	0.0222		0.0972159
PRS-CS	East Asian	Hypothyroidism	922	0.0044	0.0051	0.178	0.206	-0.0067	0.005	-0.271	0.202	1.802e-01	0.0972	0.0037	0.0366		0.0161153
PRS-CS	East Asian	LDL Cholesterol	875	0.0288	0.018	0.262	0.164	-0.0392	0.0335	-0.356	0.305	2.419e-01	0.7423	0.0206	0.0158		0.0556609
PRS-CS	East Asian	Lymphocyte Count	895	0.0658	0.0163	0.503	0.125	0.0073	0.0133	0.056	0.102	5.831e-01	1.1308	0.0424	0.0229		0.00616315
PRS-CS	East Asian	Mean Corpuscular Hemoglobin	845	0.0969	0.0222	0.485	0.111	-0.0152	0.0188	-0.076	0.094	4.188e-01	1.0936	0.035	0.0228		0.0211732
PRS-CS	East Asian	Mean Platelet Volume	892	0.1559	0.0289	0.436	0.081	-0.0312	0.0262	-0.087	0.073	2.337e-01	1.1373	0.0354	0.0269		0.000878808
PRS-CS	East Asian	Monocyte Count	894	0.0654	0.0154	0.381	0.09	-0.0014	0.0127	-0.008	0.074	9.122e-01	1.0913	0.037	0.0225		0.000119686
PRS-CS	East Asian	Neuroticism	603	0.0079	0.0073	0.256	0.236	-0.002	0.0071	-0.065	0.23	7.782e-01	2.6928	0.1013	0.0208		0.00703467
PRS-CS	East Asian	Platelet count	895	0.0811	0.02	0.326	0.08	-0.0187	0.0216	-0.075	0.087	3.866e-01	1.0257	0.0328	0.0245		3.69792e-07
PRS-CS	East Asian	Psoriasis	922	0	0.0005	0	0.071	-0.0009	0.0017	-0.129	0.243	5.965e-01	0.0104	0.0004	0.032		0.203092
PRS-CS	East Asian	Red Blood Cell Count	885	0.0745	0.0204	0.476	0.13	-0.0062	0.0216	-0.04	0.138	7.741e-01	1.3394	0.043	0.0199		0.00412958
PRS-CS	East Asian	Red Blood Cell Dist. Width	888	0.0939	0.0241	0.603	0.155	0.0006	0.0178	0.004	0.114	9.731e-01	1.4137	0.0585	0.022		0.0979419
PRS-CS	East Asian	Respiratory and ear-nose-throat diseases	922	0.0002	0.0008	0.01	0.038	0.0001	0.0007	0.005	0.034	8.864e-01	0.0814	0.0025	0.017		2.87597e-14
PRS-CS	East Asian	Smoking status	920	0.0085	0.0055	0.256	0.166	0.0053	0.0044	0.16	0.133	2.284e-01	0.477	0.0159	0.0219		0.0001592
PRS-CS	East Asian	Systolic Blood Pressure	859	0.0688	0.0159	0.649	0.15	-0.0012	0.0146	-0.011	0.138	9.345e-01	1.2394	0.0397	0.0213		0.118156
PRS-CS	East Asian	Tanning	864	0.0007	0.0018	0.006	0.015	-0.0007	0.002	-0.006	0.017	7.263e-01	-0.005	0.0001	0.0132		0.0226827
PRS-CS	East Asian	Thyroid	922	0.0007	0.0017	0.03	0.072	-0.0009	0.0018	-0.038	0.076	6.171e-01	0.0556	0.0023	0.0252		5.31127e-07
PRS-CS	East Asian	Total cholesterol	877	0.0579	0.0267	0.559	0.258	-0.0229	0.0221	-0.221	0.213	3.001e-01	1.2644	0.0415	0.0209		0.315357
PRS-CS	East Asian	Triglycerides	868	0.062	0.0231	0.606	0.226	-0.0066	0.0302	-0.065	0.295	8.270e-01	0.9431	0.0399	0.0225		0.27929
PRS-CS	East Asian	Type 2 diabetes	922	0.0007	0.0017	0.052	0.126	-0.0018	0.0023	-0.133	0.17	4.339e-01	0.0356	0.0012	0.0155		1.75995e-05
PRS-CS	East Asian	Vitamin D	855	0.003	0.0036	0.056	0.067	-0.003	0.0034	-0.056	0.063	3.776e-01	3.5034	0.1047	0.0203		0.00868632
PRS-CS	East Asian	Waist-Hip Ratio	917	0.044	0.0129	0.576	0.169	0.0028	0.0115	0.037	0.151	8.076e-01	1.1708	0.0351	0.0222		0.0476507
PRS-CS	East Asian	White Blood Count	893	0.0652	0.0171	0.53	0.139	0.0036	0.0155	0.029	0.126	8.163e-01	1.1858	0.0368	0.0217		0.0171419
PRS-CS	East Asian	Meta-analysis	887.9	0.077	0.008	0.502	0.061	-0.005	0.007	-0.034	0.039	3.936e-01	1.113	0.014	0.008		2.55963e-12
PRS-CS	East Asian	Meta-analysis disease	916.3	0.002	0.002	0.108	0.111	0.002	0.002	0.071	0.084	3.934e-01	0.122	0.003	0.009		8.68323e-07
PRS-CS	Non-British European	#Children	43069	0.0072	0.0008	0.878	0.098	-0.001	0.0007	-0.122	0.085	1.531e-01	1.1563	0.007	0.0025		1
PRS-CS	Non-British European	Age of Menarche	23774	0.0988	0.0079	0.993	0.079	-0.0007	0.0096	-0.007	0.096	9.419e-01	2.0975	0.0138	0.0038		1
PRS-CS	Non-British European	Asthma	43398	0.0201	0.0026	0.845	0.109	-0.0037	0.0028	-0.155	0.118	1.864e-01	0.3468	0.0026	0.0016		1
PRS-CS	Non-British European	Autoimmune disease	43505	0.0075	0.0014	0.605	0.113	-0.0049	0.0033	-0.395	0.266	1.376e-01	0.2528	0.0014	0.0017		1
PRS-CS	Non-British European	BMI	43328	0.1179	0.0056	0.889	0.042	-0.0147	0.0038	-0.111	0.029	1.095e-04	1.3871	0.0102	0.0031		1
PRS-CS	Non-British European	Balding Type 1	18771	0.1334	0.015	0.934	0.105	-0.0094	0.0085	-0.066	0.059	2.688e-01	0.5804	0.0046	0.0046		1
PRS-CS	Non-British European	Bone Mineral Density	42030	0.2122	0.0175	0.913	0.075	-0.0202	0.0207	-0.087	0.089	3.291e-01	1.198	0.0077	0.0037		1
PRS-CS	Non-British European	Cardiovascular disease	43505	0.0378	0.003	0.902	0.072	-0.0041	0.0022	-0.098	0.053	6.237e-02	0.5343	0.0064	0.0029		1
PRS-CS	Non-British European	Childless	43069	0.0057	0.0008	0.983	0.138	-0.0001	0.0006	-0.017	0.103	8.676e-01	0.363	0.002	0.0024		1
PRS-CS	Non-British European	Chronotype (morning person)	39178	0.034	0.0023	0.944	0.064	-0.0021	0.002	-0.058	0.056	2.937e-01	0.6178	0.0085	0.002		1
PRS-CS	Non-British European	College education	42914	0.0501	0.0022	0.914	0.04	-0.0047	0.0021	-0.086	0.038	2.521e-02	0.6659	0.0052	0.0029		1
PRS-CS	Non-British European	Dermatologic diseases	43505	0.0014	0.0005	0.438	0.156	-0.0018	0.0015	-0.562	0.469	2.301e-01	0.0897	0.0005	0.0006		1
PRS-CS	Non-British European	Diabetes (any type)	43355	0.0143	0.0021	0.899	0.132	-0.0016	0.0014	-0.101	0.088	2.531e-01	0.2211	0.0013	0.0018		1
PRS-CS	Non-British European	Diastolic blood pressure	40059	0.1034	0.0059	0.939	0.054	-0.0066	0.0042	-0.06	0.038	1.161e-01	1.3792	0.0134	0.003		1
PRS-CS	Non-British European	Eczema	43398	0.0263	0.0024	0.91	0.083	-0.0027	0.0027	-0.093	0.093	3.173e-01	0.47	0.0038	0.0019		1
PRS-CS	Non-British European	Endocrine and diabetes diseases	43505	0.0089	0.0015	0.881	0.149	-0.0012	0.001	-0.119	0.099	2.301e-01	0.1805	0.0011	0.0015		1
PRS-CS	Non-British European	Eosinophil count	41583	0.1266	0.0112	0.9	0.08	-0.0141	0.0085	-0.1	0.06	9.715e-02	1.2408	0.0138	0.0032		1
PRS-CS	Non-British European	FEV1/FVC Ratio	34753	0.1245	0.0091	0.935	0.068	-0.0087	0.007	-0.065	0.053	2.139e-01	1.3499	0.0074	0.0036		1
PRS-CS	Non-British European	Forced Vital Capacity	34753	0.093	0.005	0.926	0.05	-0.0075	0.0036	-0.075	0.036	3.722e-02	1.3772	0.0089	0.0033		1
PRS-CS	Non-British European	Glucose	37281	0.027	0.007	0.906	0.235	-0.0028	0.0039	-0.094	0.131	4.728e-01	0.7757	0.0041	0.0024		1
PRS-CS	Non-British European	HDL Cholesterol	37633	0.1336	0.0273	0.847	0.173	-0.0243	0.0202	-0.154	0.128	2.290e-01	0.429	0.0065	0.0039		1
PRS-CS	Non-British European	Hair Color	42940	0.156	0.0553	0.516	0.183	-0.1461	0.141	-0.484	0.467	3.001e-01	1.0192	0.0327	0.0037		1
PRS-CS	Non-British European	HbA1c	38991	0.1068	0.0144	0.935	0.126	-0.0074	0.0195	-0.065	0.171	7.043e-01	6.0499	0.0373	0.0039		1
PRS-CS	Non-British European	Height	43376	0.3255	0.0156	0.906	0.043	-0.0338	0.0124	-0.094	0.035	6.414e-03	1.1925	0.0115	0.0037		1
PRS-CS	Non-British European	High Light Scatter Retic. Count	41231	0.1332	0.0145	0.887	0.097	-0.0169	0.0138	-0.113	0.092	2.207e-01	1.2057	0.0066	0.0032		1
PRS-CS	Non-British European	High cholesterol	43505	0.0206	0.0043	0.916	0.191	-0.002	0.0031	-0.089	0.138	5.188e-01	0.3364	0.0018	0.0023		1
PRS-CS	Non-British European	Hypertension	43392	0.0476	0.0039	0.903	0.074	-0.0051	0.0025	-0.097	0.047	4.135e-02	0.5166	0.0069	0.0027		1
PRS-CS	Non-British European	Hypothyroidism	43505	0.0184	0.0028	0.745	0.113	-0.0063	0.005	-0.255	0.202	2.077e-01	0.2182	0.0016	0.0018		1
PRS-CS	Non-British European	LDL Cholesterol	41139	0.0925	0.028	0.841	0.255	-0.0175	0.0176	-0.159	0.16	3.201e-01	1.0851	0.0047	0.0029		1
PRS-CS	Non-British European	Lymphocyte Count	41973	0.1159	0.0083	0.887	0.064	-0.0148	0.0092	-0.113	0.07	1.077e-01	1.2705	0.0124	0.003		1
PRS-CS	Non-British European	Mean Corpuscular Hemoglobin	41826	0.1757	0.026	0.879	0.13	-0.0241	0.026	-0.121	0.13	3.540e-01	1.0527	0.0091	0.0037		1
PRS-CS	Non-British European	Mean Platelet Volume	42078	0.3113	0.0367	0.871	0.103	-0.0462	0.0411	-0.129	0.115	2.610e-01	1.2367	0.0107	0.0039		1
PRS-CS	Non-British European	Monocyte Count	41863	0.1577	0.0184	0.919	0.107	-0.0139	0.0111	-0.081	0.065	2.105e-01	1.2616	0.0072	0.0034		1
PRS-CS	Non-British European	Neuroticism	34276	0.0283	0.002	0.916	0.065	-0.0025	0.0016	-0.081	0.052	1.182e-01	3.6089	0.0234	0.0024		1
PRS-CS	Non-British European	Platelet count	42007	0.2224	0.0193	0.894	0.078	-0.0265	0.0215	-0.106	0.086	2.177e-01	1.2502	0.0087	0.0037		1
PRS-CS	Non-British European	Psoriasis	43505	0.0009	0.0005	0.129	0.071	-0.0061	0.0057	-0.871	0.814	2.845e-01	0.0381	0.0002	0.0005		1
PRS-CS	Non-British European	Red Blood Cell Count	42065	0.1453	0.0139	0.928	0.089	-0.0113	0.011	-0.072	0.07	3.043e-01	1.2566	0.0078	0.0034		1
PRS-CS	Non-British European	Red Blood Cell Dist. Width	41837	0.1415	0.0157	0.909	0.101	-0.0142	0.0141	-0.091	0.091	3.139e-01	1.1334	0.0058	0.0033		1
PRS-CS	Non-British European	Respiratory and ear-nose-throat diseases	43505	0.018	0.0022	0.865	0.106	-0.0027	0.0024	-0.13	0.115	2.606e-01	0.3712	0.003	0.0015		1
PRS-CS	Non-British European	Smoking status	43338	0.0306	0.002	0.922	0.06	-0.0025	0.0015	-0.075	0.045	9.558e-02	0.8732	0.0058	0.002		1
PRS-CS	Non-British European	Systolic Blood Pressure	40059	0.0953	0.0059	0.899	0.056	-0.0107	0.0049	-0.101	0.046	2.899e-02	1.3046	0.0168	0.003		1
PRS-CS	Non-British European	Tanning	42556	0.0751	0.0326	0.623	0.27	-0.0455	0.0291	-0.377	0.241	1.179e-01	0.4756	0.0358	0.0033		1
PRS-CS	Non-British European	Thyroid	43505	0.0167	0.0027	0.708	0.114	-0.007	0.0054	-0.297	0.229	1.949e-01	0.2296	0.0016	0.0019		1
PRS-CS	Non-British European	Total cholesterol	41214	0.0927	0.0221	0.895	0.213	-0.0109	0.0124	-0.105	0.12	3.794e-01	1.3923	0.0065	0.0031		1
PRS-CS	Non-British European	Triglycerides	40890	0.0952	0.0202	0.931	0.197	-0.0071	0.0259	-0.069	0.253	7.840e-01	1.035	0.006	0.0033		1
PRS-CS	Non-British European	Type 2 diabetes	43505	0.0123	0.0021	0.911	0.156	-0.0011	0.0011	-0.081	0.081	3.173e-01	0.1915	0.0012	0.0017		1
PRS-CS	Non-British European	Vitamin D	39443	0.0486	0.017	0.907	0.317	-0.0051	0.0037	-0.095	0.069	1.681e-01	22.6274	0.1224	0.0025		1
PRS-CS	Non-British European	Waist-Hip Ratio	43384	0.0714	0.005	0.935	0.065	-0.005	0.0046	-0.065	0.06	2.771e-01	1.3	0.0121	0.0026		1
PRS-CS	Non-British European	White Blood Count	42026	0.1101	0.0079	0.895	0.064	-0.0129	0.0084	-0.105	0.068	1.246e-01	1.3172	0.0088	0.003		1
PRS-CS	Non-British European	Meta-analysis	41827.9	0.147	0.006	0.91	0.047	-0.017	0.003	-0.095	0.02	1.744e-06	1.261	0.004	0.001		1
PRS-CS	Non-British European	Meta-analysis disease	43469.3	0.013	0.001	0.787	0.074	-0.003	0.001	-0.174	0.075	2.086e-02	0.264	0.001	0.001		1
PRS-CS	South Asian	#Children	7846	0.0033	0.0012	0.402	0.146	0.0001	0.0011	0.012	0.134	9.276e-01	0.4099	0.0091	0.0062		0.00684766
PRS-CS	South Asian	Age of Menarche	3465	0.0321	0.0057	0.323	0.057	0.0022	0.0051	0.022	0.051	6.662e-01	1.3836	0.0259	0.0087		7.54779e-12
PRS-CS	South Asian	Asthma	7942	0.0092	0.0023	0.387	0.097	-0.0014	0.0021	-0.059	0.088	5.050e-01	0.2508	0.0035	0.003		0.00168934
PRS-CS	South Asian	Autoimmune disease	8098	0.0058	0.0019	0.468	0.153	-0.0015	0.0017	-0.121	0.137	3.776e-01	0.2427	0.0041	0.0043		0.471332
PRS-CS	South Asian	BMI	7911	0.0769	0.0079	0.58	0.06	-0.0051	0.0066	-0.038	0.05	4.397e-01	1.0557	0.0197	0.0071		2.29561e-05
PRS-CS	South Asian	Balding Type 1	4185	0.0703	0.0115	0.492	0.08	0.0013	0.0068	0.009	0.048	8.484e-01	0.4743	0.0075	0.0089		0.00084251
PRS-CS	South Asian	Bone Mineral Density	7588	0.1479	0.0144	0.636	0.062	-0.005	0.0149	-0.022	0.064	7.372e-01	1.0551	0.0126	0.0079		0.00455071
PRS-CS	South Asian	Cardiovascular disease	8098	0.0273	0.0036	0.652	0.086	-0.001	0.0032	-0.024	0.076	7.547e-01	0.4793	0.0113	0.0073		0.0250491
PRS-CS	South Asian	Childless	7846	0.002	0.0009	0.345	0.155	0	0.0008	0	0.138	1.0	0.104	0.0018	0.0042		0.00212144
PRS-CS	South Asian	Chronotype (morning person)	6975	0.0137	0.003	0.381	0.083	-0.0009	0.0023	-0.025	0.064	6.956e-01	0.396	0.0065	0.0038		7.87062e-08
PRS-CS	South Asian	College education	7658	0.0215	0.0034	0.392	0.062	-0.0005	0.0029	-0.009	0.053	8.631e-01	0.398	0.0085	0.0049		1.63808e-12
PRS-CS	South Asian	Dermatologic diseases	8098	0.0007	0.0006	0.219	0.187	-0.0003	0.0007	-0.094	0.219	6.682e-01	0.0617	0.0008	0.0017		0.370115
PRS-CS	South Asian	Diabetes (any type)	7926	0.0256	0.0057	1.61	0.358	-0.0024	0.004	-0.151	0.252	5.485e-01	0.5158	0.0153	0.006		0.0628538
PRS-CS	South Asian	Diastolic blood pressure	7573	0.057	0.0061	0.518	0.055	-0.0018	0.005	-0.016	0.045	7.188e-01	1.1221	0.0261	0.006		4.56342e-08
PRS-CS	South Asian	Eczema	7942	0.0151	0.0025	0.522	0.087	-0.0009	0.0022	-0.031	0.076	6.825e-01	0.3731	0.0059	0.0038		0.00123007
PRS-CS	South Asian	Endocrine and diabetes diseases	8098	0.0182	0.0042	1.802	0.416	-0.0036	0.003	-0.356	0.297	2.301e-01	0.4723	0.0129	0.0056		0.0370434
PRS-CS	South Asian	Eosinophil count	7446	0.0846	0.0093	0.601	0.066	-0.0055	0.0078	-0.039	0.055	4.807e-01	1.155	0.017	0.0065		0.00391354
PRS-CS	South Asian	FEV1/FVC Ratio	5538	0.07	0.0074	0.526	0.056	-0.0032	0.0074	-0.024	0.056	6.654e-01	1.0556	0.0182	0.0074		3.37462e-06
PRS-CS	South Asian	Forced Vital Capacity	5538	0.0649	0.0068	0.646	0.068	-0.0027	0.0057	-0.027	0.057	6.357e-01	1.2321	0.0347	0.0096		0.000870851
PRS-CS	South Asian	Glucose	6744	0.0184	0.0038	0.617	0.128	-0.0035	0.0027	-0.117	0.091	1.949e-01	0.9177	0.0297	0.0051		0.280261
PRS-CS	South Asian	HDL Cholesterol	6980	0.1027	0.021	0.651	0.133	-0.0229	0.0257	-0.145	0.163	3.729e-01	0.3196	0.0071	0.0095		0.369641
PRS-CS	South Asian	Hair Color	7961	0.0084	0.0043	0.028	0.014	-0.0129	0.0128	-0.043	0.042	3.135e-01	0.1657	0.0059	0.0088		0.00778985
PRS-CS	South Asian	HbA1c	6861	0.0574	0.0074	0.503	0.065	-0.0002	0.0075	-0.002	0.066	9.787e-01	6.8934	0.2053	0.0081		0.00227896
PRS-CS	South Asian	Height	7921	0.2087	0.0145	0.581	0.04	-0.0158	0.011	-0.044	0.031	1.509e-01	0.9781	0.015	0.0087		4.15693e-08
PRS-CS	South Asian	High Light Scatter Retic. Count	7560	0.0878	0.0121	0.585	0.081	0.0006	0.0088	0.004	0.059	9.456e-01	1.0758	0.0309	0.0069		0.0162182
PRS-CS	South Asian	High cholesterol	8098	0.015	0.0047	0.667	0.209	-0.0021	0.0039	-0.093	0.173	5.903e-01	0.3412	0.0056	0.0054		0.379354
PRS-CS	South Asian	Hypertension	7948	0.042	0.005	0.797	0.095	-0.0024	0.0042	-0.046	0.08	5.677e-01	0.5129	0.0137	0.007		0.37717
PRS-CS	South Asian	Hypothyroidism	8098	0.0121	0.0029	0.49	0.117	-0.0053	0.0041	-0.215	0.166	1.961e-01	0.2119	0.003	0.0046		0.118091
PRS-CS	South Asian	LDL Cholesterol	7638	0.0335	0.0095	0.305	0.086	-0.0144	0.0134	-0.131	0.122	2.825e-01	0.7657	0.0128	0.0055		0.0459972
PRS-CS	South Asian	Lymphocyte Count	7737	0.0709	0.0074	0.542	0.057	-0.0046	0.0079	-0.035	0.06	5.604e-01	1.142	0.0167	0.006		5.19149e-05
PRS-CS	South Asian	Mean Corpuscular Hemoglobin	7485	0.1126	0.0148	0.564	0.074	-0.0112	0.0133	-0.056	0.067	3.997e-01	0.9936	0.0147	0.0083		0.0349314
PRS-CS	South Asian	Mean Platelet Volume	7770	0.2248	0.0266	0.629	0.074	-0.0342	0.0347	-0.096	0.097	3.243e-01	1.1724	0.0287	0.0087		0.0563402
PRS-CS	South Asian	Monocyte Count	7718	0.1172	0.0131	0.683	0.076	-0.0048	0.0096	-0.028	0.056	6.171e-01	1.1914	0.0255	0.0074		0.0729615
PRS-CS	South Asian	Neuroticism	4984	0.0211	0.0046	0.683	0.149	-0.0028	0.004	-0.091	0.129	4.839e-01	3.387	0.0639	0.0069		0.151169
PRS-CS	South Asian	Platelet count	7730	0.1626	0.0164	0.653	0.066	-0.0121	0.016	-0.049	0.064	4.495e-01	1.1623	0.0179	0.0081		0.0182194
PRS-CS	South Asian	Psoriasis	8098	0.0006	0.0007	0.086	0.1	-0.003	0.0024	-0.429	0.343	2.113e-01	0.0294	0.0004	0.0018		0.727282
PRS-CS	South Asian	Red Blood Cell Count	7707	0.0948	0.0105	0.605	0.067	0.0031	0.0113	0.02	0.072	7.838e-01	1.1844	0.0166	0.0074		0.00374415
PRS-CS	South Asian	Red Blood Cell Dist. Width	7623	0.0952	0.0118	0.611	0.076	-0.0046	0.0104	-0.03	0.067	6.583e-01	1.0847	0.0202	0.0069		0.0184018
PRS-CS	South Asian	Respiratory and ear-nose-throat diseases	8098	0.0087	0.0024	0.418	0.115	-0.0015	0.0022	-0.072	0.106	4.954e-01	0.2654	0.0037	0.0029		0.00428377
PRS-CS	South Asian	Smoking status	8007	0.0132	0.0024	0.398	0.072	0.0006	0.0021	0.018	0.063	7.751e-01	0.5546	0.0105	0.0066		2.55319e-08
PRS-CS	South Asian	Systolic Blood Pressure	7573	0.0619	0.007	0.584	0.066	-0.0072	0.0065	-0.068	0.061	2.680e-01	1.1159	0.0294	0.0062		0.000263912
PRS-CS	South Asian	Tanning	6976	0.001	0.0009	0.008	0.007	0.0007	0.0007	0.006	0.006	3.173e-01	0.0119	0.0009	0.0028		0.023078
PRS-CS	South Asian	Thyroid	8098	0.0143	0.0034	0.606	0.144	-0.0048	0.0043	-0.203	0.182	2.643e-01	0.2477	0.0036	0.0048		0.580411
PRS-CS	South Asian	Total cholesterol	7655	0.0406	0.0093	0.392	0.09	-0.0068	0.0087	-0.066	0.084	4.344e-01	1.0514	0.0159	0.0059		0.0297872
PRS-CS	South Asian	Triglycerides	7553	0.0842	0.0301	0.823	0.294	-0.0056	0.0425	-0.055	0.415	8.952e-01	1.0777	0.0155	0.0069		0.761547
PRS-CS	South Asian	Type 2 diabetes	8098	0.0177	0.0047	1.311	0.348	-0.0041	0.0032	-0.304	0.237	2.001e-01	0.4011	0.0119	0.0058		0.294183
PRS-CS	South Asian	Vitamin D	6746	0.0091	0.0049	0.17	0.091	-0.0008	0.0011	-0.015	0.021	4.671e-01	6.7448	0.1008	0.0072		0.0255729
PRS-CS	South Asian	Waist-Hip Ratio	8026	0.0406	0.0049	0.531	0.064	-0.0009	0.0041	-0.012	0.054	8.263e-01	1.1062	0.0198	0.0054		1.08475e-05
PRS-CS	South Asian	White Blood Count	7769	0.0877	0.0095	0.713	0.077	-0.0069	0.0084	-0.056	0.068	4.114e-01	1.1947	0.0175	0.0067		0.0698398
PRS-CS	South Asian	Meta-analysis	7719.7	0.098	0.006	0.607	0.048	-0.007	0.004	-0.038	0.023	1.039e-01	1.094	0.008	0.003		7.70878e-09
PRS-CS	South Asian	Meta-analysis disease	8046	0.011	0.002	0.722	0.131	-0.002	0.001	-0.116	0.067	8.208e-02	0.298	0.004	0.003		0.371093
PRS-CS-1000G	African	BMI	6399	0.0333	0.0055	0.251	0.041	0.0013	0.0047	0.01	0.035	7.821e-01	0.9295	0.0224	0.0072		1.49139e-26
PRS-CS-1000G	African	Height	6410	0.0803	0.0093	0.223	0.026	-0.0059	0.0088	-0.016	0.024	5.026e-01	0.6375	0.0243	0.008		1.20612e-41
PRS-CS-1000G	African	Monocyte Count	6119	0.0334	0.0101	0.195	0.059	-0.0058	0.011	-0.034	0.064	5.980e-01	0.771	0.023	0.007		1.16561e-09
PRS-CS-1000G	African	Red Blood Cell Count	6120	0.0263	0.0052	0.168	0.033	0.0015	0.0063	0.01	0.04	8.118e-01	0.7247	0.0192	0.0055		9.62086e-16
PRS-CS-1000G	African	Systolic Blood Pressure	6128	0.0247	0.0047	0.233	0.044	0.0012	0.0037	0.011	0.035	7.457e-01	0.8438	0.015	0.0052		7.72258e-21
PRS-CS-1000G	African	Total cholesterol	6080	0.0305	0.0105	0.294	0.101	-0.0217	0.0227	-0.209	0.219	3.391e-01	0.8828	0.0586	0.0056		0.00687643
PRS-CS-1000G	African	Triglycerides	6066	0.0187	0.0055	0.183	0.054	-0.004	0.007	-0.039	0.068	5.677e-01	0.4241	0.0056	0.0077		0.000143993
PRS-CS-1000G	African	Meta-analysis	6188.9	0.035	0.003	0.221	0.021	-0.002	0.003	-0.012	0.016	4.468e-01	0.745	0.011	0.003		1.37633e-76
PRS-CS-1000G	East Asian	BMI	916	0.0531	0.0154	0.4	0.116	-0.0069	0.0153	-0.052	0.115	6.520e-01	0.9823	0.0277	0.0194		0.000131469
PRS-CS-1000G	East Asian	Height	916	0.1515	0.0235	0.422	0.065	-0.0077	0.0229	-0.021	0.064	7.367e-01	0.7704	0.0282	0.0253		1.91951e-09
PRS-CS-1000G	East Asian	Monocyte Count	894	0.0716	0.0159	0.417	0.093	0.0048	0.0182	0.028	0.106	7.920e-01	1.0249	0.0339	0.0228		0.000437024
PRS-CS-1000G	East Asian	Red Blood Cell Count	885	0.0782	0.0256	0.499	0.163	-0.0026	0.0303	-0.017	0.193	9.316e-01	1.2449	0.0406	0.0201		0.0330358
PRS-CS-1000G	East Asian	Systolic Blood Pressure	859	0.0654	0.0155	0.617	0.146	-0.0046	0.0155	-0.043	0.146	7.666e-01	1.092	0.0417	0.0211		0.0776662
PRS-CS-1000G	East Asian	Total cholesterol	877	0.0513	0.0226	0.495	0.218	-0.0296	0.028	-0.286	0.27	2.904e-01	1.093	0.0343	0.0204		0.203293
PRS-CS-1000G	East Asian	Triglycerides	868	0.0662	0.0232	0.647	0.227	-0.0025	0.0321	-0.024	0.314	9.379e-01	0.9343	0.0408	0.0223		0.389143
PRS-CS-1000G	East Asian	Meta-analysis	887.9	0.077	0.008	0.5	0.059	-0.005	0.008	-0.032	0.047	4.881e-01	1.02	0.014	0.008		2.634e-12
PRS-CS-1000G	Non-British European	BMI	43328	0.1155	0.0054	0.871	0.041	-0.0172	0.0042	-0.13	0.032	4.217e-05	1.2707	0.0083	0.003		1
PRS-CS-1000G	Non-British European	Height	43376	0.3189	0.015	0.888	0.042	-0.0405	0.0128	-0.113	0.036	1.556e-03	1.0407	0.0086	0.0037		1
PRS-CS-1000G	Non-British European	Monocyte Count	41863	0.1532	0.0169	0.893	0.098	-0.0183	0.0231	-0.107	0.135	4.282e-01	1.1192	0.0064	0.0033		1
PRS-CS-1000G	Non-British European	Red Blood Cell Count	42065	0.1395	0.0131	0.891	0.084	-0.0171	0.0184	-0.109	0.117	3.527e-01	1.1051	0.0079	0.0033		1
PRS-CS-1000G	Non-British European	Systolic Blood Pressure	40059	0.0946	0.0058	0.892	0.055	-0.0114	0.0048	-0.108	0.045	1.755e-02	1.215	0.0153	0.003		1
PRS-CS-1000G	Non-British European	Total cholesterol	41214	0.0887	0.0188	0.856	0.181	-0.0149	0.0161	-0.144	0.155	3.547e-01	1.192	0.0073	0.0031		1
PRS-CS-1000G	Non-British European	Triglycerides	40890	0.0917	0.0184	0.896	0.18	-0.0106	0.0259	-0.104	0.253	6.823e-01	0.9514	0.0046	0.0033		1
PRS-CS-1000G	Non-British European	Meta-analysis	41827.9	0.143	0.005	0.884	0.042	-0.021	0.004	-0.116	0.024	1.914e-06	1.128	0.003	0.001		1
PRS-CS-1000G	South Asian	BMI	7911	0.0784	0.0079	0.591	0.06	-0.0036	0.0068	-0.027	0.051	5.965e-01	0.9985	0.017	0.0071		0.000105747
PRS-CS-1000G	South Asian	Height	7921	0.2029	0.0142	0.565	0.04	-0.0216	0.0108	-0.06	0.03	4.550e-02	0.8666	0.0159	0.0087		1.95427e-08
PRS-CS-1000G	South Asian	Monocyte Count	7718	0.1142	0.0123	0.666	0.072	-0.0079	0.013	-0.046	0.076	5.434e-01	1.0634	0.0237	0.0073		0.0620642
PRS-CS-1000G	South Asian	Red Blood Cell Count	7707	0.0874	0.0097	0.558	0.062	-0.0043	0.0115	-0.027	0.073	7.085e-01	1.036	0.0149	0.0072		0.00139222
PRS-CS-1000G	South Asian	Systolic Blood Pressure	7573	0.0607	0.0065	0.573	0.061	-0.0085	0.0059	-0.08	0.056	1.497e-01	1.0408	0.0257	0.0061		9.96618e-05
PRS-CS-1000G	South Asian	Total cholesterol	7655	0.0369	0.0075	0.356	0.072	-0.0105	0.0111	-0.101	0.107	3.442e-01	0.8822	0.0133	0.0058		0.0104917
PRS-CS-1000G	South Asian	Triglycerides	7553	0.0795	0.0258	0.777	0.252	-0.0103	0.0402	-0.101	0.393	7.978e-01	0.9906	0.0175	0.0067		0.700245
PRS-CS-1000G	South Asian	Meta-analysis	7719.7	0.094	0.005	0.584	0.042	-0.01	0.004	-0.056	0.024	1.907e-02	0.983	0.007	0.003		4.21894e-12
PRS-CS-1000G-phi0.0001	African	BMI	6399	0.0297	0.0051	0.224	0.038	-0.0023	0.0049	-0.017	0.037	6.388e-01	0.9934	0.0225	0.0072		1.15691e-28
PRS-CS-1000G-phi0.0001	African	Height	6410	0.077	0.0092	0.214	0.026	-0.0092	0.0086	-0.026	0.024	2.847e-01	0.6816	0.0279	0.0079		3.25599e-40
PRS-CS-1000G-phi0.0001	African	Monocyte Count	6119	0.0323	0.009	0.188	0.052	-0.0068	0.0063	-0.04	0.037	2.804e-01	0.7911	0.0235	0.007		4.12921e-10
PRS-CS-1000G-phi0.0001	African	Red Blood Cell Count	6120	0.028	0.0053	0.179	0.034	0.0031	0.006	0.02	0.038	6.054e-01	0.7762	0.0228	0.0056		2.3632e-15
PRS-CS-1000G-phi0.0001	African	Systolic Blood Pressure	6128	0.0234	0.0045	0.221	0.042	-0.0001	0.0037	-0.001	0.035	9.784e-01	0.8909	0.0154	0.0052		4.50327e-21
PRS-CS-1000G-phi0.0001	African	Total cholesterol	6080	0.0313	0.011	0.302	0.106	-0.021	0.0229	-0.203	0.221	3.591e-01	0.9328	0.0569	0.0056		0.0096115
PRS-CS-1000G-phi0.0001	African	Triglycerides	6066	0.0201	0.0059	0.196	0.058	-0.0026	0.0072	-0.025	0.07	7.180e-01	0.4466	0.0063	0.0077		0.000305434
PRS-CS-1000G-phi0.0001	African	Meta-analysis	6188.9	0.035	0.003	0.218	0.021	-0.004	0.003	-0.019	0.015	1.963e-01	0.788	0.011	0.003		1.70598e-72
PRS-CS-1000G-phi0.0001	East Asian	BMI	916	0.0554	0.0159	0.418	0.12	-0.0046	0.0158	-0.035	0.119	7.709e-01	1.1272	0.0328	0.0196		0.000967831
PRS-CS-1000G-phi0.0001	East Asian	Height	916	0.1463	0.0231	0.407	0.064	-0.013	0.0233	-0.036	0.065	5.769e-01	0.8269	0.0279	0.0251		4.19252e-09
PRS-CS-1000G-phi0.0001	East Asian	Monocyte Count	894	0.0668	0.0162	0.389	0.094	0	0.0142	0	0.083	1.0	1.0492	0.0365	0.0226		0.00028904
PRS-CS-1000G-phi0.0001	East Asian	Red Blood Cell Count	885	0.078	0.0249	0.498	0.159	-0.0027	0.0296	-0.017	0.189	9.273e-01	1.2983	0.0433	0.0199		0.0347912
PRS-CS-1000G-phi0.0001	East Asian	Systolic Blood Pressure	859	0.0655	0.0161	0.618	0.152	-0.0045	0.0158	-0.042	0.149	7.758e-01	1.2162	0.047	0.0212		0.104959
PRS-CS-1000G-phi0.0001	East Asian	Total cholesterol	877	0.0536	0.023	0.517	0.222	-0.0272	0.0279	-0.263	0.269	3.296e-01	1.1579	0.0417	0.0207		0.242726
PRS-CS-1000G-phi0.0001	East Asian	Triglycerides	868	0.0689	0.0256	0.674	0.25	0.0003	0.0321	0.003	0.314	9.925e-01	0.9977	0.0449	0.0224		0.487713
PRS-CS-1000G-phi0.0001	East Asian	Meta-analysis	887.9	0.076	0.008	0.503	0.062	-0.006	0.008	-0.036	0.045	4.327e-01	1.096	0.015	0.008		1.16904e-11
PRS-CS-1000G-phi0.0001	Non-British European	BMI	43328	0.1106	0.0052	0.834	0.039	-0.0221	0.0041	-0.167	0.031	7.036e-08	1.38	0.0093	0.003		1
PRS-CS-1000G-phi0.0001	Non-British European	Height	43376	0.3072	0.0147	0.855	0.041	-0.0521	0.0122	-0.145	0.034	1.950e-05	1.1319	0.0095	0.0037		1
PRS-CS-1000G-phi0.0001	Non-British European	Monocyte Count	41863	0.1514	0.0168	0.882	0.098	-0.0202	0.012	-0.118	0.07	9.231e-02	1.1568	0.0065	0.0033		1
PRS-CS-1000G-phi0.0001	Non-British European	Red Blood Cell Count	42065	0.137	0.0127	0.875	0.081	-0.0196	0.0178	-0.125	0.114	2.708e-01	1.1508	0.0079	0.0033		1
PRS-CS-1000G-phi0.0001	Non-British European	Systolic Blood Pressure	40059	0.0933	0.0059	0.88	0.056	-0.0127	0.0049	-0.12	0.046	9.547e-03	1.3093	0.0169	0.003		1
PRS-CS-1000G-phi0.0001	Non-British European	Total cholesterol	41214	0.0886	0.0192	0.855	0.185	-0.015	0.0148	-0.145	0.143	3.108e-01	1.2272	0.0075	0.0031		1
PRS-CS-1000G-phi0.0001	Non-British European	Triglycerides	40890	0.0909	0.0187	0.889	0.183	-0.0113	0.025	-0.11	0.244	6.513e-01	0.9788	0.0051	0.0033		1
PRS-CS-1000G-phi0.0001	Non-British European	Meta-analysis	41827.9	0.14	0.005	0.867	0.043	-0.026	0.004	-0.139	0.022	1.833e-10	1.191	0.004	0.001		1
PRS-CS-1000G-phi0.0001	South Asian	BMI	7911	0.0755	0.0077	0.569	0.058	-0.0065	0.0069	-0.049	0.052	3.462e-01	1.1235	0.015	0.007		0.00015829
PRS-CS-1000G-phi0.0001	South Asian	Height	7921	0.1931	0.0134	0.537	0.037	-0.0314	0.0108	-0.087	0.03	3.644e-03	0.9321	0.0141	0.0087		9.67807e-09
PRS-CS-1000G-phi0.0001	South Asian	Monocyte Count	7718	0.1136	0.0122	0.662	0.071	-0.0084	0.0107	-0.049	0.062	4.324e-01	1.1085	0.0232	0.0073		0.0686688
PRS-CS-1000G-phi0.0001	South Asian	Red Blood Cell Count	7707	0.0876	0.0098	0.559	0.063	-0.0041	0.0114	-0.026	0.073	7.191e-01	1.1021	0.0152	0.0072		0.00207341
PRS-CS-1000G-phi0.0001	South Asian	Systolic Blood Pressure	7573	0.0608	0.0065	0.574	0.061	-0.0083	0.0059	-0.078	0.056	1.595e-01	1.1224	0.0291	0.0061		0.000213674
PRS-CS-1000G-phi0.0001	South Asian	Total cholesterol	7655	0.0366	0.0075	0.353	0.072	-0.0108	0.0111	-0.104	0.107	3.306e-01	0.9091	0.0146	0.0058		0.0116459
PRS-CS-1000G-phi0.0001	South Asian	Triglycerides	7553	0.0806	0.0267	0.788	0.261	-0.0092	0.0404	-0.09	0.395	8.199e-01	1.0436	0.016	0.0068		0.752019
PRS-CS-1000G-phi0.0001	South Asian	Meta-analysis	7719.7	0.093	0.005	0.577	0.043	-0.013	0.004	-0.066	0.023	4.672e-03	1.049	0.007	0.003		2.99526e-11
PRS-CS-1000G-phi0.01	African	BMI	6399	0.0303	0.0051	0.229	0.038	-0.0017	0.0042	-0.013	0.032	6.857e-01	0.4549	0.0108	0.0072		2.3564e-34
PRS-CS-1000G-phi0.01	African	Height	6410	0.0755	0.009	0.21	0.025	-0.0107	0.0083	-0.03	0.023	1.973e-01	0.4672	0.0183	0.0078		2.74555e-42
PRS-CS-1000G-phi0.01	African	Monocyte Count	6119	0.0233	0.0058	0.136	0.034	-0.0158	0.0063	-0.092	0.037	1.214e-02	0.4257	0.0118	0.0066		2.9544e-10
PRS-CS-1000G-phi0.01	African	Red Blood Cell Count	6120	0.0195	0.0045	0.125	0.029	-0.0053	0.0059	-0.034	0.038	3.690e-01	0.353	0.0138	0.0052		6.06941e-16
PRS-CS-1000G-phi0.01	African	Systolic Blood Pressure	6128	0.0171	0.0034	0.161	0.032	-0.0065	0.0034	-0.061	0.032	5.591e-02	0.3665	0.0065	0.0048		3.29876e-32
PRS-CS-1000G-phi0.01	African	Total cholesterol	6080	0.0139	0.0065	0.134	0.063	-0.0384	0.0239	-0.371	0.231	1.081e-01	0.3745	0.02	0.0048		0.00342736
PRS-CS-1000G-phi0.01	African	Triglycerides	6066	0.0145	0.0044	0.142	0.043	-0.0082	0.0064	-0.08	0.063	2.001e-01	0.2232	0.003	0.0075		0.000102939
PRS-CS-1000G-phi0.01	African	Meta-analysis	6188.9	0.028	0.002	0.162	0.015	-0.009	0.002	-0.054	0.014	9.014e-05	0.381	0.005	0.002		2.97437e-86
PRS-CS-1000G-phi0.01	East Asian	BMI	916	0.0561	0.0146	0.423	0.11	-0.0039	0.0142	-0.029	0.107	7.836e-01	0.5198	0.0153	0.0199		3.6768e-05
PRS-CS-1000G-phi0.01	East Asian	Height	916	0.1353	0.0231	0.377	0.064	-0.0239	0.0213	-0.067	0.059	2.618e-01	0.5723	0.0208	0.0244		4.95601e-11
PRS-CS-1000G-phi0.01	East Asian	Monocyte Count	894	0.0475	0.0149	0.277	0.087	-0.0192	0.0147	-0.112	0.086	1.915e-01	0.5243	0.0187	0.0204		0.000103467
PRS-CS-1000G-phi0.01	East Asian	Red Blood Cell Count	885	0.0631	0.0182	0.403	0.116	-0.0176	0.0247	-0.112	0.158	4.761e-01	0.7108	0.0225	0.0201		0.00270943
PRS-CS-1000G-phi0.01	East Asian	Systolic Blood Pressure	859	0.057	0.0139	0.538	0.131	-0.013	0.015	-0.123	0.142	3.861e-01	0.5442	0.0176	0.0204		0.0239901
PRS-CS-1000G-phi0.01	East Asian	Total cholesterol	877	0.0231	0.0137	0.223	0.132	-0.0577	0.0319	-0.557	0.308	7.049e-02	0.3972	0.0132	0.0171		0.0464779
PRS-CS-1000G-phi0.01	East Asian	Triglycerides	868	0.0461	0.019	0.451	0.186	-0.0225	0.0288	-0.22	0.282	4.347e-01	0.4603	0.0168	0.0208		0.210876
PRS-CS-1000G-phi0.01	East Asian	Meta-analysis	887.9	0.061	0.006	0.385	0.047	-0.019	0.007	-0.116	0.042	5.619e-03	0.533	0.007	0.008		9.04316e-21
PRS-CS-1000G-phi0.01	Non-British European	BMI	43328	0.1202	0.0053	0.906	0.04	-0.0124	0.0039	-0.094	0.029	1.475e-03	0.7271	0.0042	0.0031		1
PRS-CS-1000G-phi0.01	Non-British European	Height	43376	0.3174	0.0153	0.883	0.043	-0.0419	0.012	-0.117	0.033	4.800e-04	0.8159	0.0064	0.0037		1
PRS-CS-1000G-phi0.01	Non-British European	Monocyte Count	41863	0.1341	0.0166	0.781	0.097	-0.0375	0.0115	-0.219	0.067	1.111e-03	0.7016	0.0039	0.0032		1
PRS-CS-1000G-phi0.01	Non-British European	Red Blood Cell Count	42065	0.13	0.0129	0.83	0.082	-0.0266	0.0177	-0.17	0.113	1.329e-01	0.7008	0.004	0.0033		1
PRS-CS-1000G-phi0.01	Non-British European	Systolic Blood Pressure	40059	0.0905	0.0052	0.854	0.049	-0.0156	0.0039	-0.147	0.037	6.334e-05	0.6439	0.0054	0.0029		1
PRS-CS-1000G-phi0.01	Non-British European	Total cholesterol	41214	0.0658	0.0165	0.635	0.159	-0.0379	0.0151	-0.366	0.146	1.208e-02	0.6389	0.0033	0.0028		1
PRS-CS-1000G-phi0.01	Non-British European	Triglycerides	40890	0.0767	0.0154	0.75	0.151	-0.0256	0.0232	-0.25	0.227	2.698e-01	0.5357	0.0031	0.0031		1
PRS-CS-1000G-phi0.01	Non-British European	Meta-analysis	41827.9	0.134	0.005	0.806	0.038	-0.026	0.003	-0.151	0.02	1.501e-13	0.681	0.002	0.001		1
PRS-CS-1000G-phi0.01	South Asian	BMI	7911	0.0779	0.0074	0.587	0.056	-0.0041	0.0065	-0.031	0.049	5.282e-01	0.5303	0.0114	0.0071		3.36423e-06
PRS-CS-1000G-phi0.01	South Asian	Height	7921	0.197	0.014	0.548	0.039	-0.0275	0.011	-0.077	0.031	1.242e-02	0.662	0.0121	0.0087		6.41374e-09
PRS-CS-1000G-phi0.01	South Asian	Monocyte Count	7718	0.0984	0.0119	0.573	0.069	-0.0237	0.01	-0.138	0.058	1.779e-02	0.6344	0.0194	0.0069		0.0804848
PRS-CS-1000G-phi0.01	South Asian	Red Blood Cell Count	7707	0.0751	0.0093	0.48	0.059	-0.0166	0.0108	-0.106	0.069	1.243e-01	0.6329	0.0086	0.007		0.000556003
PRS-CS-1000G-phi0.01	South Asian	Systolic Blood Pressure	7573	0.0575	0.0056	0.542	0.053	-0.0116	0.005	-0.109	0.047	2.034e-02	0.5386	0.0117	0.0061		1.57273e-05
PRS-CS-1000G-phi0.01	South Asian	Total cholesterol	7655	0.0258	0.0066	0.249	0.064	-0.0217	0.01	-0.209	0.097	3.001e-02	0.4211	0.0058	0.0054		0.0243949
PRS-CS-1000G-phi0.01	South Asian	Triglycerides	7553	0.0526	0.0181	0.514	0.177	-0.0372	0.0362	-0.364	0.354	3.041e-01	0.4994	0.0068	0.0061		0.310535
PRS-CS-1000G-phi0.01	South Asian	Meta-analysis	7719.7	0.083	0.004	0.499	0.032	-0.018	0.004	-0.107	0.021	6.124e-07	0.56	0.004	0.003		1.65408e-15
PRS-CS-BBJ	African	BMI	6399	0.0075	0.0024	0.057	0.018	-0.0244	0.0047	-0.184	0.035	2.086e-07	0.4863	0.0061	0.0066		3.50965e-08
PRS-CS-BBJ	African	Height	6410	0.0443	0.006	0.123	0.017	-0.0419	0.0101	-0.117	0.028	3.346e-05	0.5687	0.0285	0.007		4.9851e-06
PRS-CS-BBJ	African	Monocyte Count	6119	0.0096	0.0038	0.056	0.022	-0.0295	0.0076	-0.172	0.044	1.038e-04	0.6265	0.027	0.006		0.0760697
PRS-CS-BBJ	African	Red Blood Cell Count	6120	0.0099	0.0034	0.063	0.022	-0.0149	0.0066	-0.095	0.042	2.397e-02	0.622	0.0139	0.0047		0.00598188
PRS-CS-BBJ	African	Systolic Blood Pressure	6128	0.0052	0.0022	0.049	0.021	-0.0184	0.0042	-0.174	0.04	1.182e-05	0.6778	0.0155	0.0041		0.0413072
PRS-CS-BBJ	African	Total cholesterol	6080	0.0286	0.0189	0.276	0.182	-0.0236	0.0337	-0.228	0.325	4.837e-01	1.1485	0.0203	0.0056		0.837912
PRS-CS-BBJ	African	Triglycerides	6066	0.007	0.0042	0.068	0.041	-0.0157	0.0062	-0.153	0.061	1.133e-02	0.1924	0.0041	0.0074		0.0645636
PRS-CS-BBJ	African	Meta-analysis	6188.9	0.016	0.003	0.099	0.027	-0.026	0.003	-0.149	0.016	1.851e-20	0.617	0.007	0.002		2.15494e-07
PRS-CS-BBJ	East Asian	BMI	916	0.0487	0.0156	0.367	0.118	-0.0113	0.0191	-0.085	0.144	5.541e-01	1.0875	0.0352	0.0204		0.265559
PRS-CS-BBJ	East Asian	Height	916	0.1459	0.0365	0.406	0.102	-0.0133	0.0415	-0.037	0.116	7.486e-01	0.9068	0.0474	0.0251		0.399161
PRS-CS-BBJ	East Asian	Monocyte Count	894	0.0373	0.016	0.217	0.093	-0.0295	0.0226	-0.172	0.132	1.918e-01	0.9031	0.0419	0.0202		0.388408
PRS-CS-BBJ	East Asian	Red Blood Cell Count	885	0.0575	0.0208	0.367	0.133	-0.0232	0.0289	-0.148	0.185	4.221e-01	1.429	0.0452	0.02		0.529884
PRS-CS-BBJ	East Asian	Systolic Blood Pressure	859	0.0368	0.0135	0.347	0.127	-0.0332	0.0211	-0.313	0.199	1.156e-01	1.2174	0.0414	0.0199		0.058179
PRS-CS-BBJ	East Asian	Total cholesterol	877	0.0358	0.0222	0.346	0.214	-0.0451	0.0455	-0.435	0.439	3.216e-01	1.0469	0.0372	0.0189		0.632257
PRS-CS-BBJ	East Asian	Triglycerides	868	0.0324	0.0178	0.317	0.174	-0.0363	0.0189	-0.355	0.185	5.478e-02	0.6524	0.0363	0.0202		0.655736
PRS-CS-BBJ	East Asian	Meta-analysis	887.9	0.056	0.008	0.338	0.054	-0.023	0.012	-0.16	0.057	4.896e-03	1.035	0.015	0.008		0.0351401
PRS-CS-BBJ	Non-British European	BMI	43328	0.0309	0.0035	0.233	0.026	-0.1018	0.0058	-0.768	0.044	5.770e-69	0.8881	0.007	0.0021		1
PRS-CS-BBJ	Non-British European	Height	43376	0.113	0.0138	0.315	0.038	-0.2464	0.0206	-0.686	0.057	5.676e-33	0.9362	0.0073	0.0034		1
PRS-CS-BBJ	Non-British European	Monocyte Count	41863	0.0225	0.0062	0.131	0.036	-0.1491	0.0196	-0.869	0.114	2.802e-14	0.639	0.0261	0.0016		1
PRS-CS-BBJ	Non-British European	Red Blood Cell Count	42065	0.0426	0.0114	0.272	0.073	-0.114	0.0197	-0.728	0.126	7.174e-09	0.9171	0.0112	0.0023		1
PRS-CS-BBJ	Non-British European	Systolic Blood Pressure	40059	0.011	0.0018	0.104	0.017	-0.095	0.0056	-0.896	0.053	1.509e-64	0.7046	0.0067	0.0016		1
PRS-CS-BBJ	Non-British European	Total cholesterol	41214	0.0243	0.0092	0.235	0.089	-0.0793	0.0272	-0.765	0.263	3.552e-03	0.9386	0.0065	0.0023		1
PRS-CS-BBJ	Non-British European	Triglycerides	40890	0.0237	0.008	0.232	0.078	-0.0786	0.0163	-0.768	0.159	1.421e-06	0.5722	0.0027	0.0026		1
PRS-CS-BBJ	Non-British European	Meta-analysis	41827.9	0.038	0.003	0.217	0.022	-0.137	0.005	-0.782	0.026	1.488e-191	0.799	0.005	0.001		1
PRS-CS-BBJ	South Asian	BMI	7911	0.0371	0.0053	0.28	0.04	-0.0449	0.0083	-0.339	0.063	6.315e-08	0.9211	0.0123	0.006		0.328982
PRS-CS-BBJ	South Asian	Height	7921	0.0983	0.0132	0.274	0.037	-0.1262	0.0178	-0.351	0.05	1.342e-12	0.8095	0.0144	0.0076		0.441436
PRS-CS-BBJ	South Asian	Monocyte Count	7718	0.0192	0.01	0.112	0.058	-0.1029	0.0151	-0.6	0.088	9.455e-12	0.6079	0.0343	0.0038		0.779119
PRS-CS-BBJ	South Asian	Red Blood Cell Count	7707	0.0369	0.0072	0.236	0.046	-0.0548	0.0121	-0.35	0.077	5.928e-06	1.0258	0.0121	0.0061		0.672482
PRS-CS-BBJ	South Asian	Systolic Blood Pressure	7573	0.013	0.0029	0.123	0.027	-0.0562	0.0064	-0.53	0.06	1.617e-18	0.7732	0.0114	0.0044		0.557903
PRS-CS-BBJ	South Asian	Total cholesterol	7655	0.0134	0.0056	0.129	0.054	-0.034	0.0134	-0.328	0.129	1.117e-02	0.7006	0.0097	0.0051		0.311519
PRS-CS-BBJ	South Asian	Triglycerides	7553	0.0342	0.021	0.334	0.205	-0.0555	0.0175	-0.543	0.171	1.517e-03	0.6735	0.015	0.0056		0.640325
PRS-CS-BBJ	South Asian	Meta-analysis	7719.7	0.036	0.004	0.213	0.033	-0.076	0.005	-0.419	0.026	6.491e-60	0.787	0.007	0.002		0.689157
PRS-CS-Cheat	African	#Children	6193	0.0007	0.0006	0.085	0.073	0.0001	0.0005	0.012	0.061	8.415e-01	0.7565	0.0104	0.0077		8.032e-11
PRS-CS-Cheat	African	Age of Menarche	3392	0.0148	0.0043	0.149	0.043	0.007	0.0037	0.07	0.037	5.851e-02	1.3553	0.0359	0.0104		9.71564e-21
PRS-CS-Cheat	African	Asthma	6423	0.0041	0.0016	0.172	0.067	-0.0014	0.0018	-0.059	0.076	4.367e-01	0.2134	0.0028	0.0039		1.59731e-07
PRS-CS-Cheat	African	Autoimmune disease	6503	0.0007	0.0006	0.056	0.048	-0.0005	0.0007	-0.04	0.056	4.751e-01	0.1052	0.0041	0.0037		8.02864e-06
PRS-CS-Cheat	African	BMI	6399	0.0333	0.0055	0.251	0.041	0.0013	0.0047	0.01	0.035	7.821e-01	0.9295	0.0224	0.0072		5.42966e-30
PRS-CS-Cheat	African	Balding Type 1	2687	0.0402	0.0094	0.281	0.066	0.004	0.0067	0.028	0.047	5.505e-01	0.4224	0.0105	0.0101		1.40229e-07
PRS-CS-Cheat	African	Bone Mineral Density	5639	0.0345	0.0064	0.148	0.028	0.0045	0.0047	0.019	0.02	3.383e-01	0.6645	0.0201	0.0055		1.47662e-21
PRS-CS-Cheat	African	Cardiovascular disease	6503	0.0119	0.0027	0.284	0.064	0.0029	0.0022	0.069	0.053	1.874e-01	0.3957	0.0062	0.0081		1.38889e-10
PRS-CS-Cheat	African	Childless	6193	0.0016	0.0009	0.276	0.155	-0.001	0.001	-0.172	0.172	3.173e-01	0.2139	0.0029	0.005		0.000661968
PRS-CS-Cheat	African	Chronotype (morning person)	5524	0.0059	0.0019	0.164	0.053	0.0004	0.0016	0.011	0.044	8.026e-01	0.2935	0.0082	0.004		4.54792e-21
PRS-CS-Cheat	African	College education	6277	0.0027	0.0013	0.049	0.024	0.0004	0.001	0.007	0.018	6.892e-01	0.0083	0.0006	0.0055		8.30009e-77
PRS-CS-Cheat	African	Dermatologic diseases	6503	0.0013	0.0009	0.406	0.281	0.0007	0.0008	0.219	0.25	3.816e-01	0.0717	0.0011	0.0027		0.922624
PRS-CS-Cheat	African	Diabetes (any type)	6430	0.005	0.0022	0.314	0.138	-0.0001	0.0014	-0.006	0.088	9.431e-01	0.2239	0.0087	0.0058		0.00222953
PRS-CS-Cheat	African	Diastolic blood pressure	6128	0.0192	0.0038	0.174	0.035	0.0018	0.0034	0.016	0.031	5.965e-01	0.8426	0.0139	0.0054		3.63972e-33
PRS-CS-Cheat	African	Eczema	6423	0.0044	0.0021	0.152	0.073	0	0.0015	0	0.052	1.0	0.285	0.0105	0.0044		6.54457e-12
PRS-CS-Cheat	African	Endocrine and diabetes diseases	6503	0.0023	0.0014	0.228	0.139	-0.0002	0.001	-0.02	0.099	8.415e-01	0.1364	0.007	0.0056		0.001297
PRS-CS-Cheat	African	Eosinophil count	6017	0.0329	0.0057	0.234	0.041	0.0031	0.0063	0.022	0.045	6.227e-01	0.902	0.0117	0.0058		8.91728e-14
PRS-CS-Cheat	African	FEV1/FVC Ratio	4243	0.0346	0.0062	0.26	0.047	0.0025	0.0053	0.019	0.04	6.371e-01	0.988	0.0178	0.0073		3.23311e-16
PRS-CS-Cheat	African	Forced Vital Capacity	4243	0.0256	0.0048	0.255	0.048	-0.0036	0.0046	-0.036	0.046	4.339e-01	0.7851	0.0162	0.0094		2.37531e-22
PRS-CS-Cheat	African	Glucose	5505	0.0063	0.0032	0.211	0.107	-0.0026	0.0042	-0.087	0.141	5.359e-01	0.5915	0.0094	0.0062		0.00715707
PRS-CS-Cheat	African	HDL Cholesterol	5619	0.0445	0.0103	0.282	0.065	-0.0073	0.0115	-0.046	0.073	5.256e-01	0.2777	0.0036	0.0089		0.00226093
PRS-CS-Cheat	African	Hair Color	6421	0.0052	0.0029	0.017	0.01	-0.0057	0.0068	-0.019	0.023	4.019e-01	0.1596	0.0084	0.0092		0.00646525
PRS-CS-Cheat	African	HbA1c	4803	0.0169	0.0038	0.148	0.033	-0.0032	0.0038	-0.028	0.033	3.997e-01	4.4657	0.1092	0.0085		1.57578e-09
PRS-CS-Cheat	African	Height	6410	0.0866	0.0099	0.241	0.028	0.0004	0.0086	0.001	0.024	9.629e-01	0.7516	0.0315	0.0081		3.04235e-38
PRS-CS-Cheat	African	High Light Scatter Retic. Count	5976	0.0377	0.0113	0.251	0.075	-0.0001	0.0154	-0.001	0.103	9.948e-01	0.8111	0.0175	0.0064		2.04746e-07
PRS-CS-Cheat	African	High cholesterol	6503	0.0064	0.003	0.284	0.133	0.0001	0.0023	0.004	0.102	9.653e-01	0.2281	0.0052	0.0066		0.00676235
PRS-CS-Cheat	African	Hypertension	6438	0.0158	0.0032	0.3	0.061	0.0014	0.0027	0.027	0.051	6.041e-01	0.4452	0.0085	0.0077		2.90958e-10
PRS-CS-Cheat	African	Hypothyroidism	6503	0.0046	0.0017	0.186	0.069	0.0001	0.0017	0.004	0.069	9.531e-01	0.1058	0.0021	0.0037		2.52134e-05
PRS-CS-Cheat	African	LDL Cholesterol	6068	0.0316	0.0121	0.287	0.11	-0.0417	0.0376	-0.379	0.342	2.674e-01	0.7658	0.056	0.0054		0.0458741
PRS-CS-Cheat	African	Lymphocyte Count	6135	0.0258	0.0047	0.197	0.036	-0.0047	0.0047	-0.036	0.036	3.173e-01	0.7629	0.0286	0.0048		3.51743e-21
PRS-CS-Cheat	African	Mean Corpuscular Hemoglobin	5952	0.0199	0.0053	0.1	0.027	0.0003	0.0058	0.002	0.029	9.587e-01	0.5283	0.0122	0.0052		4.31718e-09
PRS-CS-Cheat	African	Mean Platelet Volume	6153	0.0807	0.0146	0.226	0.041	-0.0243	0.0165	-0.068	0.046	1.408e-01	0.7959	0.0176	0.0072		5.27207e-09
PRS-CS-Cheat	African	Monocyte Count	6119	0.0377	0.0093	0.22	0.054	-0.0014	0.0061	-0.008	0.036	8.185e-01	0.9066	0.0332	0.0071		5.86674e-09
PRS-CS-Cheat	African	Neuroticism	4454	0.003	0.0016	0.097	0.052	0.0006	0.0014	0.019	0.045	6.682e-01	1.0649	0.0358	0.0065		5.18625e-23
PRS-CS-Cheat	African	Platelet count	6143	0.0641	0.0101	0.258	0.041	-0.0041	0.0087	-0.016	0.035	6.375e-01	0.9831	0.0167	0.0071		3.67211e-13
PRS-CS-Cheat	African	Psoriasis	6503	0.0002	0.0003	0.029	0.043	0.0001	0.0004	0.014	0.057	8.026e-01	-0.0079	0.0001	0.0023		0.229949
PRS-CS-Cheat	African	Red Blood Cell Count	6120	0.028	0.0053	0.179	0.034	0.0031	0.006	0.02	0.038	6.054e-01	0.7762	0.0228	0.0056		3.14279e-15
PRS-CS-Cheat	African	Red Blood Cell Dist. Width	5990	0.0289	0.0049	0.186	0.031	0.0032	0.0037	0.021	0.024	3.871e-01	0.7347	0.0122	0.0056		7.57942e-12
PRS-CS-Cheat	African	Respiratory and ear-nose-throat diseases	6503	0.0047	0.0017	0.226	0.082	-0.0003	0.0018	-0.014	0.087	8.676e-01	0.2471	0.0033	0.0039		1.72117e-06
PRS-CS-Cheat	African	Smoking status	6455	0.0074	0.0021	0.223	0.063	0.0022	0.0018	0.066	0.054	2.216e-01	0.2243	0.0094	0.0068		1.24419e-15
PRS-CS-Cheat	African	Systolic Blood Pressure	6128	0.0247	0.0047	0.233	0.044	0.0012	0.0037	0.011	0.035	7.457e-01	0.8438	0.015	0.0052		8.01816e-21
PRS-CS-Cheat	African	Tanning	4649	0.0001	0.0002	0.001	0.002	0	0.0002	0	0.002	1.0	-0.2195	0.0255	0.0083		0.0214159
PRS-CS-Cheat	African	Thyroid	6503	0.0028	0.0013	0.119	0.055	-0.0004	0.0012	-0.017	0.051	7.389e-01	0.1071	0.0021	0.0035		3.50964e-06
PRS-CS-Cheat	African	Total cholesterol	6080	0.0365	0.0136	0.352	0.131	-0.0158	0.019	-0.153	0.183	4.056e-01	1.0969	0.0666	0.0059		0.0303299
PRS-CS-Cheat	African	Triglycerides	6066	0.0209	0.0061	0.204	0.06	-0.0018	0.0074	-0.018	0.072	8.078e-01	0.4873	0.0082	0.0078		0.000429649
PRS-CS-Cheat	African	Type 2 diabetes	6503	0.0038	0.0019	0.281	0.141	-0.001	0.0015	-0.074	0.111	5.050e-01	0.1788	0.0073	0.0056		0.00268693
PRS-CS-Cheat	African	Vitamin D	5876	0.0046	0.0018	0.086	0.034	-0.0003	0.0018	-0.006	0.034	8.676e-01	7.7271	0.2393	0.0067		0.0100575
PRS-CS-Cheat	African	Waist-Hip Ratio	6423	0.0222	0.0039	0.291	0.051	0.0054	0.0039	0.071	0.051	1.662e-01	1.0438	0.0153	0.0078		8.56944e-15
PRS-CS-Cheat	African	White Blood Count	6149	0.0227	0.005	0.185	0.041	-0.0022	0.0042	-0.018	0.034	6.004e-01	0.7558	0.0137	0.0072		8.90998e-21
PRS-CS-Cheat	African	Meta-analysis	6188.9	0.038	0.003	0.24	0.024	0	0.003	0	0.014	9.755e-01	0.827	0.013	0.003		2.27926e-59
PRS-CS-Cheat	African	Meta-analysis disease	6476.3	0.003	0.001	0.17	0.054	-0.001	0.001	-0.053	0.04	1.882e-01	0.166	0.003	0.003		1.53746e-12
PRS-CS-Cheat	African	Meta-analysis disease	6476.3	0.003	0.001	0.17	0.054	-0.001	0.001	-0.053	0.04	1.882e-01	0.166	0.003	0.003		1.53746e-12
PRS-CS-Cheat	East Asian	#Children	909	0.0024	0.0032	0.293	0.39	0.0013	0.0026	0.159	0.317	6.171e-01	0.8974	0.028	0.0213		0.14561
PRS-CS-Cheat	East Asian	Age of Menarche	554	0.0145	0.0107	0.146	0.108	0.0075	0.0089	0.075	0.089	3.994e-01	1.0107	0.0464	0.021		2.32515e-10
PRS-CS-Cheat	East Asian	Asthma	905	0.0034	0.004	0.143	0.168	0.0031	0.0033	0.13	0.139	3.475e-01	0.1774	0.0057	0.0158		0.000464383
PRS-CS-Cheat	East Asian	Autoimmune disease	922	0.0016	0.0032	0.129	0.258	0.0002	0.0026	0.016	0.21	9.387e-01	0.153	0.006	0.0178		0.0911878
PRS-CS-Cheat	East Asian	BMI	916	0.0561	0.0146	0.423	0.11	-0.0039	0.0142	-0.029	0.107	7.836e-01	0.5198	0.0153	0.0199		3.6768e-05
PRS-CS-Cheat	East Asian	Balding Type 1	331	0.0255	0.0175	0.178	0.122	0.0024	0.0153	0.017	0.107	8.754e-01	0.3575	0.0196	0.0385		2.84979e-06
PRS-CS-Cheat	East Asian	Bone Mineral Density	889	0.0844	0.0207	0.363	0.089	-0.0026	0.0175	-0.011	0.075	8.819e-01	0.9394	0.0297	0.0218		2.41939e-06
PRS-CS-Cheat	East Asian	Cardiovascular disease	922	0.0183	0.0089	0.437	0.212	-0.0073	0.0084	-0.174	0.2	3.848e-01	0.4431	0.0137	0.0224		0.0378726
PRS-CS-Cheat	East Asian	Childless	909	0.0084	0.0062	1.448	1.069	0.0018	0.005	0.31	0.862	7.188e-01	0.5166	0.0165	0.0224		0.665812
PRS-CS-Cheat	East Asian	Chronotype (morning person)	827	0.0128	0.0075	0.356	0.208	0.0019	0.0064	0.053	0.178	7.666e-01	0.4531	0.0146	0.0171		0.00688312
PRS-CS-Cheat	East Asian	College education	876	0.0005	0.0015	0.009	0.027	-0.0002	0.0014	-0.004	0.026	8.864e-01	0.1074	0.0036	0.0228		1.91686e-77
PRS-CS-Cheat	East Asian	Dermatologic diseases	922	0	0.0003	0	0.094	-0.0009	0.002	-0.281	0.625	6.527e-01	-0.0121	0.0004	0.0185		0.0163512
PRS-CS-Cheat	East Asian	Diabetes (any type)	898	0.0031	0.0034	0.195	0.214	-0.0029	0.0038	-0.182	0.239	4.454e-01	0.1057	0.0036	0.0177		0.0050688
PRS-CS-Cheat	East Asian	Diastolic blood pressure	859	0.0878	0.0173	0.797	0.157	0.0084	0.0153	0.076	0.139	5.830e-01	1.4303	0.0527	0.0218		0.393401
PRS-CS-Cheat	East Asian	Eczema	905	0.0178	0.0078	0.616	0.27	-0.0024	0.0062	-0.083	0.215	6.987e-01	0.6589	0.0216	0.0187		0.297618
PRS-CS-Cheat	East Asian	Endocrine and diabetes diseases	922	0.0009	0.0019	0.089	0.188	-0.002	0.0026	-0.198	0.257	4.418e-01	0.0429	0.0014	0.0144		0.000950545
PRS-CS-Cheat	East Asian	Eosinophil count	880	0.0637	0.0169	0.453	0.12	-0.0045	0.0132	-0.032	0.094	7.332e-01	1.1261	0.0349	0.0208		0.00191933
PRS-CS-Cheat	East Asian	FEV1/FVC Ratio	679	0.0626	0.0191	0.47	0.143	0.0216	0.0173	0.162	0.13	2.118e-01	1.2288	0.0493	0.0248		0.00343637
PRS-CS-Cheat	East Asian	Forced Vital Capacity	679	0.04	0.0148	0.398	0.147	0.0003	0.0135	0.003	0.134	9.823e-01	1.0249	0.0413	0.0236		0.000692076
PRS-CS-Cheat	East Asian	Glucose	794	0.0179	0.0089	0.601	0.299	0.0025	0.0065	0.084	0.218	7.005e-01	0.6733	0.0232	0.0208		0.421585
PRS-CS-Cheat	East Asian	HDL Cholesterol	797	0.0798	0.0209	0.506	0.132	-0.0119	0.0255	-0.075	0.162	6.407e-01	0.3943	0.0141	0.0266		0.117633
PRS-CS-Cheat	East Asian	Hair Color	916	0.0023	0.0021	0.008	0.007	0.0018	0.0023	0.006	0.008	4.339e-01	0.0613	0.0024	0.0173		0.00547985
PRS-CS-Cheat	East Asian	HbA1c	841	0.0641	0.016	0.561	0.14	0.0045	0.0156	0.039	0.137	7.730e-01	6.1228	0.2107	0.026		0.0472931
PRS-CS-Cheat	East Asian	Height	916	0.1533	0.0224	0.427	0.062	-0.0059	0.0205	-0.016	0.057	7.735e-01	0.8627	0.0297	0.0255		2.81913e-10
PRS-CS-Cheat	East Asian	High Light Scatter Retic. Count	881	0.0913	0.0214	0.608	0.143	-0.0018	0.0191	-0.012	0.127	9.249e-01	1.2269	0.037	0.0203		0.105038
PRS-CS-Cheat	East Asian	High cholesterol	922	0.0059	0.0049	0.262	0.218	-0.0026	0.0054	-0.116	0.24	6.302e-01	0.1766	0.0061	0.0216		0.024141
PRS-CS-Cheat	East Asian	Hypertension	913	0.0284	0.0109	0.539	0.207	-0.0041	0.0085	-0.078	0.161	6.296e-01	0.4831	0.0145	0.0222		0.0972159
PRS-CS-Cheat	East Asian	Hypothyroidism	922	0.0044	0.0051	0.178	0.206	-0.0067	0.005	-0.271	0.202	1.802e-01	0.0972	0.0037	0.0366		0.0161153
PRS-CS-Cheat	East Asian	LDL Cholesterol	875	0.0288	0.018	0.262	0.164	-0.0392	0.0335	-0.356	0.305	2.419e-01	0.7423	0.0206	0.0158		0.0556609
PRS-CS-Cheat	East Asian	Lymphocyte Count	895	0.0658	0.0163	0.503	0.125	0.0073	0.0133	0.056	0.102	5.831e-01	1.1308	0.0424	0.0229		0.00616315
PRS-CS-Cheat	East Asian	Mean Corpuscular Hemoglobin	845	0.0969	0.0222	0.485	0.111	-0.0152	0.0188	-0.076	0.094	4.188e-01	1.0936	0.035	0.0228		0.0211732
PRS-CS-Cheat	East Asian	Mean Platelet Volume	892	0.1559	0.0289	0.436	0.081	-0.0312	0.0262	-0.087	0.073	2.337e-01	1.1373	0.0354	0.0269		0.000878808
PRS-CS-Cheat	East Asian	Monocyte Count	894	0.0716	0.0159	0.417	0.093	0.0048	0.0182	0.028	0.106	7.920e-01	1.0249	0.0339	0.0228		0.00039926
PRS-CS-Cheat	East Asian	Neuroticism	603	0.0079	0.0073	0.256	0.236	-0.002	0.0071	-0.065	0.23	7.782e-01	2.6928	0.1013	0.0208		0.00703467
PRS-CS-Cheat	East Asian	Platelet count	895	0.0811	0.02	0.326	0.08	-0.0187	0.0216	-0.075	0.087	3.866e-01	1.0257	0.0328	0.0245		3.69792e-07
PRS-CS-Cheat	East Asian	Psoriasis	922	0	0.0005	0	0.071	-0.0009	0.0017	-0.129	0.243	5.965e-01	0.0104	0.0004	0.032		0.203092
PRS-CS-Cheat	East Asian	Red Blood Cell Count	885	0.0782	0.0256	0.499	0.163	-0.0026	0.0303	-0.017	0.193	9.316e-01	1.2449	0.0406	0.0201		0.0212536
PRS-CS-Cheat	East Asian	Red Blood Cell Dist. Width	888	0.0939	0.0241	0.603	0.155	0.0006	0.0178	0.004	0.114	9.731e-01	1.4137	0.0585	0.022		0.0979419
PRS-CS-Cheat	East Asian	Respiratory and ear-nose-throat diseases	922	0.0002	0.0008	0.01	0.038	0.0001	0.0007	0.005	0.034	8.864e-01	0.0814	0.0025	0.017		2.87597e-14
PRS-CS-Cheat	East Asian	Smoking status	920	0.0085	0.0055	0.256	0.166	0.0053	0.0044	0.16	0.133	2.284e-01	0.477	0.0159	0.0219		0.0001592
PRS-CS-Cheat	East Asian	Systolic Blood Pressure	859	0.0688	0.0159	0.649	0.15	-0.0012	0.0146	-0.011	0.138	9.345e-01	1.2394	0.0397	0.0213		0.118156
PRS-CS-Cheat	East Asian	Tanning	864	0.0007	0.0018	0.006	0.015	-0.0007	0.002	-0.006	0.017	7.263e-01	-0.005	0.0001	0.0132		0.0226827
PRS-CS-Cheat	East Asian	Thyroid	922	0.0007	0.0017	0.03	0.072	-0.0009	0.0018	-0.038	0.076	6.171e-01	0.0556	0.0023	0.0252		5.31127e-07
