## Supplementary Tables 1-11 for "Leveraging fine-mapping and non-European training data to improve cross-population polygenic risk scores" (part 2 of 2)

### Sheet: S4 (continued)
Method	Ancestry	Trait	N	R2	R2 s.e.	R2 (normalized vs BOLT-LMM-EUR)	R2 (normalized vs BOLT-LMM-EUR) s.e.	R2 diff vs BOLT-LMM	R2 diff vs BOLT-LMM s.e.	R2 diff vs BOLT-LMM (normalized vs BOLT-LMM-EUR)	R2 diff vs BOLT-LMM (normalized vs BOLT-LMM-EUR) s.e.	R2 vs BOLT-LMM (normalized vs BOLT-LMM-EUR) P-value	Regression slope	Regression slope s.e.	R2 ind-s.e.	Mixing weights	P vs. Europeans
PRS-CS-Cheat	East Asian	Total cholesterol	877	0.0579	0.0267	0.559	0.258	-0.0229	0.0221	-0.221	0.213	3.001e-01	1.2644	0.0415	0.0209		0.315357
PRS-CS-Cheat	East Asian	Triglycerides	868	0.0689	0.0256	0.674	0.25	0.0003	0.0321	0.003	0.314	9.925e-01	0.9977	0.0449	0.0224		0.419951
PRS-CS-Cheat	East Asian	Type 2 diabetes	922	0.0007	0.0017	0.052	0.126	-0.0018	0.0023	-0.133	0.17	4.339e-01	0.0356	0.0012	0.0155		1.75995e-05
PRS-CS-Cheat	East Asian	Vitamin D	855	0.003	0.0036	0.056	0.067	-0.003	0.0034	-0.056	0.063	3.776e-01	3.5034	0.1047	0.0203		0.00868632
PRS-CS-Cheat	East Asian	Waist-Hip Ratio	917	0.044	0.0129	0.576	0.169	0.0028	0.0115	0.037	0.151	8.076e-01	1.1708	0.0351	0.0222		0.0476507
PRS-CS-Cheat	East Asian	White Blood Count	893	0.0652	0.0171	0.53	0.139	0.0036	0.0155	0.029	0.126	8.163e-01	1.1858	0.0368	0.0217		0.0171419
PRS-CS-Cheat	East Asian	Meta-analysis	887.9	0.079	0.008	0.521	0.064	-0.003	0.008	-0.018	0.045	6.847e-01	1.022	0.014	0.008		1.04619e-11
PRS-CS-Cheat	East Asian	Meta-analysis disease	916.3	0.002	0.002	0.108	0.111	0.002	0.002	0.071	0.084	3.934e-01	0.122	0.003	0.009		8.68323e-07
PRS-CS-Cheat	East Asian	Meta-analysis disease	916.3	0.002	0.002	0.108	0.111	0.002	0.002	0.071	0.084	3.934e-01	0.122	0.003	0.009		8.68323e-07
PRS-CS-Cheat	Non-British European	#Children	43069	0.0072	0.0008	0.878	0.098	-0.001	0.0007	-0.122	0.085	1.531e-01	1.1563	0.007	0.0025		1
PRS-CS-Cheat	Non-British European	Age of Menarche	23774	0.0988	0.0079	0.993	0.079	-0.0007	0.0096	-0.007	0.096	9.419e-01	2.0975	0.0138	0.0038		1
PRS-CS-Cheat	Non-British European	Asthma	43398	0.0201	0.0026	0.845	0.109	-0.0037	0.0028	-0.155	0.118	1.864e-01	0.3468	0.0026	0.0016		1
PRS-CS-Cheat	Non-British European	Autoimmune disease	43505	0.0075	0.0014	0.605	0.113	-0.0049	0.0033	-0.395	0.266	1.376e-01	0.2528	0.0014	0.0017		1
PRS-CS-Cheat	Non-British European	BMI	43328	0.1202	0.0053	0.906	0.04	-0.0124	0.0039	-0.094	0.029	1.475e-03	0.7271	0.0042	0.0031		1
PRS-CS-Cheat	Non-British European	Balding Type 1	18771	0.1334	0.015	0.934	0.105	-0.0094	0.0085	-0.066	0.059	2.688e-01	0.5804	0.0046	0.0046		1
PRS-CS-Cheat	Non-British European	Bone Mineral Density	42030	0.2122	0.0175	0.913	0.075	-0.0202	0.0207	-0.087	0.089	3.291e-01	1.198	0.0077	0.0037		1
PRS-CS-Cheat	Non-British European	Cardiovascular disease	43505	0.0378	0.003	0.902	0.072	-0.0041	0.0022	-0.098	0.053	6.237e-02	0.5343	0.0064	0.0029		1
PRS-CS-Cheat	Non-British European	Childless	43069	0.0057	0.0008	0.983	0.138	-0.0001	0.0006	-0.017	0.103	8.676e-01	0.363	0.002	0.0024		1
PRS-CS-Cheat	Non-British European	Chronotype (morning person)	39178	0.034	0.0023	0.944	0.064	-0.0021	0.002	-0.058	0.056	2.937e-01	0.6178	0.0085	0.002		1
PRS-CS-Cheat	Non-British European	College education	42914	0.0501	0.0022	0.914	0.04	-0.0047	0.0021	-0.086	0.038	2.521e-02	0.6659	0.0052	0.0029		1
PRS-CS-Cheat	Non-British European	Dermatologic diseases	43505	0.0014	0.0005	0.438	0.156	-0.0018	0.0015	-0.562	0.469	2.301e-01	0.0897	0.0005	0.0006		1
PRS-CS-Cheat	Non-British European	Diabetes (any type)	43355	0.0143	0.0021	0.899	0.132	-0.0016	0.0014	-0.101	0.088	2.531e-01	0.2211	0.0013	0.0018		1
PRS-CS-Cheat	Non-British European	Diastolic blood pressure	40059	0.1034	0.0059	0.939	0.054	-0.0066	0.0042	-0.06	0.038	1.161e-01	1.3792	0.0134	0.003		1
PRS-CS-Cheat	Non-British European	Eczema	43398	0.0263	0.0024	0.91	0.083	-0.0027	0.0027	-0.093	0.093	3.173e-01	0.47	0.0038	0.0019		1
PRS-CS-Cheat	Non-British European	Endocrine and diabetes diseases	43505	0.0089	0.0015	0.881	0.149	-0.0012	0.001	-0.119	0.099	2.301e-01	0.1805	0.0011	0.0015		1
PRS-CS-Cheat	Non-British European	Eosinophil count	41583	0.1266	0.0112	0.9	0.08	-0.0141	0.0085	-0.1	0.06	9.715e-02	1.2408	0.0138	0.0032		1
PRS-CS-Cheat	Non-British European	FEV1/FVC Ratio	34753	0.1245	0.0091	0.935	0.068	-0.0087	0.007	-0.065	0.053	2.139e-01	1.3499	0.0074	0.0036		1
PRS-CS-Cheat	Non-British European	Forced Vital Capacity	34753	0.093	0.005	0.926	0.05	-0.0075	0.0036	-0.075	0.036	3.722e-02	1.3772	0.0089	0.0033		1
PRS-CS-Cheat	Non-British European	Glucose	37281	0.027	0.007	0.906	0.235	-0.0028	0.0039	-0.094	0.131	4.728e-01	0.7757	0.0041	0.0024		1
PRS-CS-Cheat	Non-British European	HDL Cholesterol	37633	0.1336	0.0273	0.847	0.173	-0.0243	0.0202	-0.154	0.128	2.290e-01	0.429	0.0065	0.0039		1
PRS-CS-Cheat	Non-British European	Hair Color	42940	0.156	0.0553	0.516	0.183	-0.1461	0.141	-0.484	0.467	3.001e-01	1.0192	0.0327	0.0037		1
PRS-CS-Cheat	Non-British European	HbA1c	38991	0.1068	0.0144	0.935	0.126	-0.0074	0.0195	-0.065	0.171	7.043e-01	6.0499	0.0373	0.0039		1
PRS-CS-Cheat	Non-British European	Height	43376	0.3255	0.0156	0.906	0.043	-0.0338	0.0124	-0.094	0.035	6.414e-03	1.1925	0.0115	0.0037		1
PRS-CS-Cheat	Non-British European	High Light Scatter Retic. Count	41231	0.1332	0.0145	0.887	0.097	-0.0169	0.0138	-0.113	0.092	2.207e-01	1.2057	0.0066	0.0032		1
PRS-CS-Cheat	Non-British European	High cholesterol	43505	0.0206	0.0043	0.916	0.191	-0.002	0.0031	-0.089	0.138	5.188e-01	0.3364	0.0018	0.0023		1
PRS-CS-Cheat	Non-British European	Hypertension	43392	0.0476	0.0039	0.903	0.074	-0.0051	0.0025	-0.097	0.047	4.135e-02	0.5166	0.0069	0.0027		1
PRS-CS-Cheat	Non-British European	Hypothyroidism	43505	0.0184	0.0028	0.745	0.113	-0.0063	0.005	-0.255	0.202	2.077e-01	0.2182	0.0016	0.0018		1
PRS-CS-Cheat	Non-British European	LDL Cholesterol	41139	0.0925	0.028	0.841	0.255	-0.0175	0.0176	-0.159	0.16	3.201e-01	1.0851	0.0047	0.0029		1
PRS-CS-Cheat	Non-British European	Lymphocyte Count	41973	0.1159	0.0083	0.887	0.064	-0.0148	0.0092	-0.113	0.07	1.077e-01	1.2705	0.0124	0.003		1
PRS-CS-Cheat	Non-British European	Mean Corpuscular Hemoglobin	41826	0.1757	0.026	0.879	0.13	-0.0241	0.026	-0.121	0.13	3.540e-01	1.0527	0.0091	0.0037		1
PRS-CS-Cheat	Non-British European	Mean Platelet Volume	42078	0.3113	0.0367	0.871	0.103	-0.0462	0.0411	-0.129	0.115	2.610e-01	1.2367	0.0107	0.0039		1
PRS-CS-Cheat	Non-British European	Monocyte Count	41863	0.1577	0.0184	0.919	0.107	-0.0139	0.0111	-0.081	0.065	2.105e-01	1.2616	0.0072	0.0034		1
PRS-CS-Cheat	Non-British European	Neuroticism	34276	0.0283	0.002	0.916	0.065	-0.0025	0.0016	-0.081	0.052	1.182e-01	3.6089	0.0234	0.0024		1
PRS-CS-Cheat	Non-British European	Platelet count	42007	0.2224	0.0193	0.894	0.078	-0.0265	0.0215	-0.106	0.086	2.177e-01	1.2502	0.0087	0.0037		1
PRS-CS-Cheat	Non-British European	Psoriasis	43505	0.0009	0.0005	0.129	0.071	-0.0061	0.0057	-0.871	0.814	2.845e-01	0.0381	0.0002	0.0005		1
PRS-CS-Cheat	Non-British European	Red Blood Cell Count	42065	0.1453	0.0139	0.928	0.089	-0.0113	0.011	-0.072	0.07	3.043e-01	1.2566	0.0078	0.0034		1
PRS-CS-Cheat	Non-British European	Red Blood Cell Dist. Width	41837	0.1415	0.0157	0.909	0.101	-0.0142	0.0141	-0.091	0.091	3.139e-01	1.1334	0.0058	0.0033		1
PRS-CS-Cheat	Non-British European	Respiratory and ear-nose-throat diseases	43505	0.018	0.0022	0.865	0.106	-0.0027	0.0024	-0.13	0.115	2.606e-01	0.3712	0.003	0.0015		1
PRS-CS-Cheat	Non-British European	Smoking status	43338	0.0306	0.002	0.922	0.06	-0.0025	0.0015	-0.075	0.045	9.558e-02	0.8732	0.0058	0.002		1
PRS-CS-Cheat	Non-British European	Systolic Blood Pressure	40059	0.0953	0.0059	0.899	0.056	-0.0107	0.0049	-0.101	0.046	2.899e-02	1.3046	0.0168	0.003		1
PRS-CS-Cheat	Non-British European	Tanning	42556	0.0751	0.0326	0.623	0.27	-0.0455	0.0291	-0.377	0.241	1.179e-01	0.4756	0.0358	0.0033		1
PRS-CS-Cheat	Non-British European	Thyroid	43505	0.0167	0.0027	0.708	0.114	-0.007	0.0054	-0.297	0.229	1.949e-01	0.2296	0.0016	0.0019		1
PRS-CS-Cheat	Non-British European	Total cholesterol	41214	0.0927	0.0221	0.895	0.213	-0.0109	0.0124	-0.105	0.12	3.794e-01	1.3923	0.0065	0.0031		1
PRS-CS-Cheat	Non-British European	Triglycerides	40890	0.0952	0.0202	0.931	0.197	-0.0071	0.0259	-0.069	0.253	7.840e-01	1.035	0.006	0.0033		1
PRS-CS-Cheat	Non-British European	Type 2 diabetes	43505	0.0123	0.0021	0.911	0.156	-0.0011	0.0011	-0.081	0.081	3.173e-01	0.1915	0.0012	0.0017		1
PRS-CS-Cheat	Non-British European	Vitamin D	39443	0.0486	0.017	0.907	0.317	-0.0051	0.0037	-0.095	0.069	1.681e-01	22.6274	0.1224	0.0025		1
PRS-CS-Cheat	Non-British European	Waist-Hip Ratio	43384	0.0714	0.005	0.935	0.065	-0.005	0.0046	-0.065	0.06	2.771e-01	1.3	0.0121	0.0026		1
PRS-CS-Cheat	Non-British European	White Blood Count	42026	0.1101	0.0079	0.895	0.064	-0.0129	0.0084	-0.105	0.068	1.246e-01	1.3172	0.0088	0.003		1
PRS-CS-Cheat	Non-British European	Meta-analysis	41827.9	0.147	0.006	0.912	0.047	-0.017	0.003	-0.091	0.02	5.052e-06	1.167	0.004	0.001		1
PRS-CS-Cheat	Non-British European	Meta-analysis disease	43469.3	0.013	0.001	0.787	0.074	-0.003	0.001	-0.174	0.075	2.086e-02	0.264	0.001	0.001		1
PRS-CS-Cheat	Non-British European	Meta-analysis disease	43469.3	0.013	0.001	0.787	0.074	-0.003	0.001	-0.174	0.075	2.086e-02	0.264	0.001	0.001		1
PRS-CS-Cheat	South Asian	#Children	7846	0.0033	0.0012	0.402	0.146	0.0001	0.0011	0.012	0.134	9.276e-01	0.4099	0.0091	0.0062		0.00684766
PRS-CS-Cheat	South Asian	Age of Menarche	3465	0.0321	0.0057	0.323	0.057	0.0022	0.0051	0.022	0.051	6.662e-01	1.3836	0.0259	0.0087		7.54779e-12
PRS-CS-Cheat	South Asian	Asthma	7942	0.0092	0.0023	0.387	0.097	-0.0014	0.0021	-0.059	0.088	5.050e-01	0.2508	0.0035	0.003		0.00168934
PRS-CS-Cheat	South Asian	Autoimmune disease	8098	0.0058	0.0019	0.468	0.153	-0.0015	0.0017	-0.121	0.137	3.776e-01	0.2427	0.0041	0.0043		0.471332
PRS-CS-Cheat	South Asian	BMI	7911	0.0784	0.0079	0.591	0.06	-0.0036	0.0068	-0.027	0.051	5.965e-01	0.9985	0.017	0.0071		1.11326e-05
PRS-CS-Cheat	South Asian	Balding Type 1	4185	0.0703	0.0115	0.492	0.08	0.0013	0.0068	0.009	0.048	8.484e-01	0.4743	0.0075	0.0089		0.00084251
PRS-CS-Cheat	South Asian	Bone Mineral Density	7588	0.1479	0.0144	0.636	0.062	-0.005	0.0149	-0.022	0.064	7.372e-01	1.0551	0.0126	0.0079		0.00455071
PRS-CS-Cheat	South Asian	Cardiovascular disease	8098	0.0273	0.0036	0.652	0.086	-0.001	0.0032	-0.024	0.076	7.547e-01	0.4793	0.0113	0.0073		0.0250491
PRS-CS-Cheat	South Asian	Childless	7846	0.002	0.0009	0.345	0.155	0	0.0008	0	0.138	1.0	0.104	0.0018	0.0042		0.00212144
PRS-CS-Cheat	South Asian	Chronotype (morning person)	6975	0.0137	0.003	0.381	0.083	-0.0009	0.0023	-0.025	0.064	6.956e-01	0.396	0.0065	0.0038		7.87062e-08
PRS-CS-Cheat	South Asian	College education	7658	0.0215	0.0034	0.392	0.062	-0.0005	0.0029	-0.009	0.053	8.631e-01	0.398	0.0085	0.0049		1.63808e-12
PRS-CS-Cheat	South Asian	Dermatologic diseases	8098	0.0007	0.0006	0.219	0.187	-0.0003	0.0007	-0.094	0.219	6.682e-01	0.0617	0.0008	0.0017		0.370115
PRS-CS-Cheat	South Asian	Diabetes (any type)	7926	0.0256	0.0057	1.61	0.358	-0.0024	0.004	-0.151	0.252	5.485e-01	0.5158	0.0153	0.006		0.0628538
PRS-CS-Cheat	South Asian	Diastolic blood pressure	7573	0.057	0.0061	0.518	0.055	-0.0018	0.005	-0.016	0.045	7.188e-01	1.1221	0.0261	0.006		4.56342e-08
PRS-CS-Cheat	South Asian	Eczema	7942	0.0151	0.0025	0.522	0.087	-0.0009	0.0022	-0.031	0.076	6.825e-01	0.3731	0.0059	0.0038		0.00123007
PRS-CS-Cheat	South Asian	Endocrine and diabetes diseases	8098	0.0182	0.0042	1.802	0.416	-0.0036	0.003	-0.356	0.297	2.301e-01	0.4723	0.0129	0.0056		0.0370434
PRS-CS-Cheat	South Asian	Eosinophil count	7446	0.0846	0.0093	0.601	0.066	-0.0055	0.0078	-0.039	0.055	4.807e-01	1.155	0.017	0.0065		0.00391354
PRS-CS-Cheat	South Asian	FEV1/FVC Ratio	5538	0.07	0.0074	0.526	0.056	-0.0032	0.0074	-0.024	0.056	6.654e-01	1.0556	0.0182	0.0074		3.37462e-06
PRS-CS-Cheat	South Asian	Forced Vital Capacity	5538	0.0649	0.0068	0.646	0.068	-0.0027	0.0057	-0.027	0.057	6.357e-01	1.2321	0.0347	0.0096		0.000870851
PRS-CS-Cheat	South Asian	Glucose	6744	0.0184	0.0038	0.617	0.128	-0.0035	0.0027	-0.117	0.091	1.949e-01	0.9177	0.0297	0.0051		0.280261
PRS-CS-Cheat	South Asian	HDL Cholesterol	6980	0.1027	0.021	0.651	0.133	-0.0229	0.0257	-0.145	0.163	3.729e-01	0.3196	0.0071	0.0095		0.369641
PRS-CS-Cheat	South Asian	Hair Color	7961	0.0084	0.0043	0.028	0.014	-0.0129	0.0128	-0.043	0.042	3.135e-01	0.1657	0.0059	0.0088		0.00778985
PRS-CS-Cheat	South Asian	HbA1c	6861	0.0574	0.0074	0.503	0.065	-0.0002	0.0075	-0.002	0.066	9.787e-01	6.8934	0.2053	0.0081		0.00227896
PRS-CS-Cheat	South Asian	Height	7921	0.2087	0.0145	0.581	0.04	-0.0158	0.011	-0.044	0.031	1.509e-01	0.9781	0.015	0.0087		4.15693e-08
PRS-CS-Cheat	South Asian	High Light Scatter Retic. Count	7560	0.0878	0.0121	0.585	0.081	0.0006	0.0088	0.004	0.059	9.456e-01	1.0758	0.0309	0.0069		0.0162182
PRS-CS-Cheat	South Asian	High cholesterol	8098	0.015	0.0047	0.667	0.209	-0.0021	0.0039	-0.093	0.173	5.903e-01	0.3412	0.0056	0.0054		0.379354
PRS-CS-Cheat	South Asian	Hypertension	7948	0.042	0.005	0.797	0.095	-0.0024	0.0042	-0.046	0.08	5.677e-01	0.5129	0.0137	0.007		0.37717
PRS-CS-Cheat	South Asian	Hypothyroidism	8098	0.0121	0.0029	0.49	0.117	-0.0053	0.0041	-0.215	0.166	1.961e-01	0.2119	0.003	0.0046		0.118091
PRS-CS-Cheat	South Asian	LDL Cholesterol	7638	0.0335	0.0095	0.305	0.086	-0.0144	0.0134	-0.131	0.122	2.825e-01	0.7657	0.0128	0.0055		0.0459972
PRS-CS-Cheat	South Asian	Lymphocyte Count	7737	0.0709	0.0074	0.542	0.057	-0.0046	0.0079	-0.035	0.06	5.604e-01	1.142	0.0167	0.006		5.19149e-05
PRS-CS-Cheat	South Asian	Mean Corpuscular Hemoglobin	7485	0.1126	0.0148	0.564	0.074	-0.0112	0.0133	-0.056	0.067	3.997e-01	0.9936	0.0147	0.0083		0.0349314
PRS-CS-Cheat	South Asian	Mean Platelet Volume	7770	0.2248	0.0266	0.629	0.074	-0.0342	0.0347	-0.096	0.097	3.243e-01	1.1724	0.0287	0.0087		0.0563402
PRS-CS-Cheat	South Asian	Monocyte Count	7718	0.1172	0.0131	0.683	0.076	-0.0048	0.0096	-0.028	0.056	6.171e-01	1.1914	0.0255	0.0074		0.0729615
PRS-CS-Cheat	South Asian	Neuroticism	4984	0.0211	0.0046	0.683	0.149	-0.0028	0.004	-0.091	0.129	4.839e-01	3.387	0.0639	0.0069		0.151169
PRS-CS-Cheat	South Asian	Platelet count	7730	0.1626	0.0164	0.653	0.066	-0.0121	0.016	-0.049	0.064	4.495e-01	1.1623	0.0179	0.0081		0.0182194
PRS-CS-Cheat	South Asian	Psoriasis	8098	0.0006	0.0007	0.086	0.1	-0.003	0.0024	-0.429	0.343	2.113e-01	0.0294	0.0004	0.0018		0.727282
PRS-CS-Cheat	South Asian	Red Blood Cell Count	7707	0.0948	0.0105	0.605	0.067	0.0031	0.0113	0.02	0.072	7.838e-01	1.1844	0.0166	0.0074		0.00374415
PRS-CS-Cheat	South Asian	Red Blood Cell Dist. Width	7623	0.0952	0.0118	0.611	0.076	-0.0046	0.0104	-0.03	0.067	6.583e-01	1.0847	0.0202	0.0069		0.0184018
PRS-CS-Cheat	South Asian	Respiratory and ear-nose-throat diseases	8098	0.0087	0.0024	0.418	0.115	-0.0015	0.0022	-0.072	0.106	4.954e-01	0.2654	0.0037	0.0029		0.00428377
PRS-CS-Cheat	South Asian	Smoking status	8007	0.0132	0.0024	0.398	0.072	0.0006	0.0021	0.018	0.063	7.751e-01	0.5546	0.0105	0.0066		2.55319e-08
PRS-CS-Cheat	South Asian	Systolic Blood Pressure	7573	0.0619	0.007	0.584	0.066	-0.0072	0.0065	-0.068	0.061	2.680e-01	1.1159	0.0294	0.0062		0.000263912
PRS-CS-Cheat	South Asian	Tanning	6976	0.001	0.0009	0.008	0.007	0.0007	0.0007	0.006	0.006	3.173e-01	0.0119	0.0009	0.0028		0.023078
PRS-CS-Cheat	South Asian	Thyroid	8098	0.0143	0.0034	0.606	0.144	-0.0048	0.0043	-0.203	0.182	2.643e-01	0.2477	0.0036	0.0048		0.580411
PRS-CS-Cheat	South Asian	Total cholesterol	7655	0.0406	0.0093	0.392	0.09	-0.0068	0.0087	-0.066	0.084	4.344e-01	1.0514	0.0159	0.0059		0.0297872
PRS-CS-Cheat	South Asian	Triglycerides	7553	0.0842	0.0301	0.823	0.294	-0.0056	0.0425	-0.055	0.415	8.952e-01	1.0777	0.0155	0.0069		0.761547
PRS-CS-Cheat	South Asian	Type 2 diabetes	8098	0.0177	0.0047	1.311	0.348	-0.0041	0.0032	-0.304	0.237	2.001e-01	0.4011	0.0119	0.0058		0.294183
PRS-CS-Cheat	South Asian	Vitamin D	6746	0.0091	0.0049	0.17	0.091	-0.0008	0.0011	-0.015	0.021	4.671e-01	6.7448	0.1008	0.0072		0.0255729
PRS-CS-Cheat	South Asian	Waist-Hip Ratio	8026	0.0406	0.0049	0.531	0.064	-0.0009	0.0041	-0.012	0.054	8.263e-01	1.1062	0.0198	0.0054		1.08475e-05
PRS-CS-Cheat	South Asian	White Blood Count	7769	0.0877	0.0095	0.713	0.077	-0.0069	0.0084	-0.056	0.068	4.114e-01	1.1947	0.0175	0.0067		0.0698398
PRS-CS-Cheat	South Asian	Meta-analysis	7719.7	0.098	0.006	0.608	0.048	-0.007	0.004	-0.036	0.023	1.229e-01	1.085	0.008	0.003		7.70878e-09
PRS-CS-Cheat	South Asian	Meta-analysis disease	8046	0.011	0.002	0.722	0.131	-0.002	0.001	-0.116	0.067	8.208e-02	0.298	0.004	0.003		0.371093
PRS-CS-Cheat	South Asian	Meta-analysis disease	8046	0.011	0.002	0.722	0.131	-0.002	0.001	-0.116	0.067	8.208e-02	0.298	0.004	0.003		0.371093
PolyFun-Pred-UK10K	African	BMI	6399	0.0051	0.0022	0.038	0.017	-0.0268	0.0048	-0.202	0.036	2.360e-08	0.2999	0.004	0.0065		5.77627e-06
PolyFun-Pred-UK10K	African	Height	6410	0.002	0.0068	0.006	0.019	-0.0842	0.0133	-0.234	0.037	2.439e-10	0.0249	0.001	0.0054		0.803697
PolyFun-Pred-UK10K	African	Monocyte Count	6119	0.0007	0.0035	0.004	0.02	-0.0385	0.0093	-0.224	0.054	3.476e-05	0.0157	0.0026	0.0057		0.945334
PolyFun-Pred-UK10K	African	Red Blood Cell Count	6120	0.0004	0.0048	0.003	0.031	-0.0245	0.008	-0.156	0.051	2.195e-03	0.0198	0.001	0.004		3.97934e-05
PolyFun-Pred-UK10K	African	Systolic Blood Pressure	6128	0.0038	0.0025	0.036	0.024	-0.0198	0.0048	-0.187	0.045	3.707e-05	0.2132	0.0036	0.004		0.000170337
PolyFun-Pred-UK10K	African	Total cholesterol	6080	0.0063	0.0078	0.061	0.075	-0.0459	0.029	-0.443	0.28	1.135e-01	0.0817	0.0014	0.0043		0.873953
PolyFun-Pred-UK10K	African	Triglycerides	6066	0.0041	0.0028	0.04	0.027	-0.0186	0.0069	-0.182	0.067	7.025e-03	0.0786	0.002	0.0072		0.709076
PolyFun-Pred-UK10K	African	Meta-analysis	6188.9	0.003	0.002	0.027	0.014	-0.04	0.004	-0.206	0.018	1.567e-30	0.105	0.001	0.002		0.188445
PolyFun-Pred-UK10K	East Asian	BMI	916	0.0015	0.0028	0.011	0.021	-0.0585	0.015	-0.441	0.113	9.619e-05	0.2461	0.0093	0.0163		6.46327e-07
PolyFun-Pred-UK10K	East Asian	Height	916	0.0002	0.019	0.001	0.053	-0.1591	0.0321	-0.443	0.089	7.182e-07	-0.0101	0.0009	0.0194		0.789708
PolyFun-Pred-UK10K	East Asian	Monocyte Count	894	0.0022	0.0096	0.013	0.056	-0.0646	0.0215	-0.376	0.125	2.659e-03	0.0498	0.0008	0.017		0.970667
PolyFun-Pred-UK10K	East Asian	Red Blood Cell Count	885	0.0307	0.015	0.196	0.096	-0.0501	0.0286	-0.32	0.183	7.982e-02	0.6018	0.0236	0.0186		0.471781
PolyFun-Pred-UK10K	East Asian	Systolic Blood Pressure	859	0.018	0.0097	0.17	0.092	-0.0519	0.0192	-0.49	0.181	6.869e-03	0.471	0.0174	0.0174		0.780728
PolyFun-Pred-UK10K	East Asian	Total cholesterol	877	0.0017	0.0216	0.016	0.208	-0.0791	0.0459	-0.764	0.443	8.483e-02	0.0392	0.0059	0.0149		0.79137
PolyFun-Pred-UK10K	East Asian	Triglycerides	868	0	0.0068	0	0.066	-0.0687	0.029	-0.672	0.283	1.784e-02	0.0134	0.0004	0.0176		0.546245
PolyFun-Pred-UK10K	East Asian	Meta-analysis	887.9	0.008	0.005	0.058	0.038	-0.087	0.01	-0.451	0.053	9.113e-18	0.202	0.004	0.007		0.397467
PolyFun-Pred-UK10K	Non-British European	BMI	43328	0.0258	0.004	0.195	0.03	-0.1069	0.0066	-0.806	0.05	5.297e-59	0.5967	0.0032	0.002		1
PolyFun-Pred-UK10K	Non-British European	Height	43376	0.0178	0.0632	0.05	0.176	-0.3415	0.0673	-0.95	0.187	3.889e-07	0.1098	0.0004	0.0027		1
PolyFun-Pred-UK10K	Non-British European	Monocyte Count	41863	0.004	0.048	0.023	0.28	-0.1676	0.0545	-0.977	0.318	2.103e-03	0.0395	0.001	0.0009		1
PolyFun-Pred-UK10K	Non-British European	Red Blood Cell Count	42065	0.0434	0.0093	0.277	0.059	-0.1132	0.0188	-0.723	0.12	1.730e-09	0.4842	0.0026	0.0023		1
PolyFun-Pred-UK10K	Non-British European	Systolic Blood Pressure	40059	0.0209	0.0038	0.197	0.036	-0.0851	0.0063	-0.803	0.059	1.404e-41	0.4795	0.0035	0.0019		1
PolyFun-Pred-UK10K	Non-British European	Total cholesterol	41214	0.0105	0.0253	0.101	0.244	-0.0931	0.0359	-0.899	0.347	9.506e-03	0.1597	0.0034	0.002		1
PolyFun-Pred-UK10K	Non-British European	Triglycerides	40890	0.0095	0.0142	0.093	0.139	-0.0928	0.0252	-0.907	0.246	2.309e-04	0.2658	0.0017	0.0024		1
PolyFun-Pred-UK10K	Non-British European	Meta-analysis	41827.9	0.019	0.012	0.134	0.063	-0.161	0.015	-0.856	0.053	3.606e-59	0.305	0.001	0.001		1
PolyFun-Pred-UK10K	South Asian	BMI	7911	0.0165	0.0046	0.124	0.035	-0.0655	0.0081	-0.494	0.061	6.144e-16	0.4985	0.0073	0.0054		0.127106
PolyFun-Pred-UK10K	South Asian	Height	7921	0.0049	0.0337	0.014	0.094	-0.2196	0.0391	-0.611	0.109	1.950e-08	0.0428	0.0016	0.0057		0.857067
PolyFun-Pred-UK10K	South Asian	Monocyte Count	7718	0.0032	0.0272	0.019	0.159	-0.1189	0.0326	-0.693	0.19	2.651e-04	0.05	0.0005	0.0026		0.988431
PolyFun-Pred-UK10K	South Asian	Red Blood Cell Count	7707	0.0256	0.0064	0.163	0.041	-0.0661	0.0124	-0.422	0.079	9.786e-08	0.4296	0.0064	0.0057		0.114864
PolyFun-Pred-UK10K	South Asian	Systolic Blood Pressure	7573	0.0138	0.0035	0.13	0.033	-0.0554	0.0068	-0.523	0.064	3.729e-16	0.4123	0.0104	0.0044		0.169346
PolyFun-Pred-UK10K	South Asian	Total cholesterol	7655	0.0019	0.009	0.018	0.087	-0.0455	0.016	-0.439	0.154	4.459e-03	0.076	0.0011	0.0046		0.748771
PolyFun-Pred-UK10K	South Asian	Triglycerides	7553	0	0.0111	0	0.109	-0.0898	0.0353	-0.878	0.345	1.096e-02	0.0048	0.0001	0.0041		0.598133
PolyFun-Pred-UK10K	South Asian	Meta-analysis	7719.7	0.009	0.007	0.067	0.034	-0.108	0.01	-0.551	0.041	6.780e-42	0.216	0.002	0.002		0.471638
PolyFun-pred	African	BMI	6399	0.0235	0.0045	0.177	0.034	-0.0084	0.0057	-0.063	0.043	1.406e-01	0.7898	0.0224	0.0069		5.70738e-24
PolyFun-pred	African	Height	6410	0.1013	0.011	0.282	0.031	0.0151	0.0143	0.042	0.04	2.910e-01	0.6566	0.0115	0.0082		8.30573e-30
PolyFun-pred	African	Monocyte Count	6119	0.0492	0.0086	0.287	0.05	0.0101	0.0117	0.059	0.068	3.880e-01	0.7415	0.0165	0.0074		5.02496e-09
PolyFun-pred	African	Red Blood Cell Count	6120	0.0276	0.005	0.176	0.032	0.0027	0.0077	0.017	0.049	7.259e-01	0.598	0.012	0.0057		1.18445e-11
PolyFun-pred	African	Systolic Blood Pressure	6128	0.0287	0.0056	0.271	0.053	0.0051	0.0064	0.048	0.06	4.255e-01	0.8003	0.0113	0.0054		4.22641e-16
PolyFun-pred	African	Total cholesterol	6080	0.0841	0.0445	0.812	0.43	0.0319	0.0498	0.308	0.481	5.218e-01	1.0281	0.021	0.0074		0.652047
PolyFun-pred	African	Triglycerides	6066	0.0235	0.0076	0.23	0.074	0.0008	0.0067	0.008	0.065	9.050e-01	0.3314	0.0056	0.008		0.00244028
PolyFun-pred	African	Meta-analysis	6188.9	0.048	0.007	0.319	0.064	0.005	0.004	0.024	0.022	2.627e-01	0.707	0.006	0.003		2.02849e-23
PolyFun-pred	East Asian	BMI	916	0.0438	0.0147	0.33	0.111	-0.0162	0.0202	-0.122	0.152	4.226e-01	0.915	0.0292	0.0193		0.00140636
PolyFun-pred	East Asian	Height	916	0.1286	0.0236	0.358	0.066	-0.0306	0.0351	-0.085	0.098	3.833e-01	0.6666	0.0237	0.0252		1.80327e-12
PolyFun-pred	East Asian	Monocyte Count	894	0.0909	0.0201	0.53	0.117	0.0241	0.0252	0.14	0.147	3.389e-01	0.9907	0.0367	0.0234		0.000718173
PolyFun-pred	East Asian	Red Blood Cell Count	885	0.0959	0.0252	0.612	0.161	0.0151	0.0296	0.096	0.189	6.100e-01	1.1335	0.0426	0.021		0.0593226
PolyFun-pred	East Asian	Systolic Blood Pressure	859	0.0688	0.018	0.649	0.17	-0.0012	0.0239	-0.011	0.225	9.600e-01	1.0366	0.036	0.0212		0.228423
PolyFun-pred	East Asian	Total cholesterol	877	0.075	0.0323	0.724	0.312	-0.0058	0.0526	-0.056	0.508	9.122e-01	0.9544	0.0491	0.0222		0.450011
PolyFun-pred	East Asian	Triglycerides	868	0.0505	0.0196	0.494	0.192	-0.0182	0.0344	-0.178	0.336	5.968e-01	0.7404	0.029	0.022		0.101461
PolyFun-pred	East Asian	Meta-analysis	887.9	0.079	0.009	0.528	0.067	-0.006	0.011	-0.021	0.061	7.312e-01	0.92	0.014	0.008		4.7119e-10
PolyFun-pred	Non-British European	BMI	43328	0.0937	0.0053	0.707	0.04	-0.0389	0.0066	-0.293	0.05	3.771e-09	1.1205	0.0079	0.0029		1
PolyFun-pred	Non-British European	Height	43376	0.3357	0.0175	0.934	0.049	-0.0236	0.023	-0.066	0.064	3.049e-01	0.967	0.009	0.0037		1
PolyFun-pred	Non-British European	Monocyte Count	41863	0.1955	0.0235	1.139	0.137	0.0239	0.0312	0.139	0.182	4.437e-01	1.0269	0.0049	0.0036		1
PolyFun-pred	Non-British European	Red Blood Cell Count	42065	0.1543	0.018	0.985	0.115	-0.0023	0.0162	-0.015	0.103	8.871e-01	1.0106	0.0059	0.0034		1
PolyFun-pred	Non-British European	Systolic Blood Pressure	40059	0.0914	0.0053	0.862	0.05	-0.0146	0.0068	-0.138	0.064	3.179e-02	1.0811	0.0061	0.003		1
PolyFun-pred	Non-British European	Total cholesterol	41214	0.1083	0.03	1.045	0.29	0.0047	0.0342	0.045	0.33	8.907e-01	1.1582	0.0066	0.0032		1
PolyFun-pred	Non-British European	Triglycerides	40890	0.1024	0.0249	1.001	0.243	0.0002	0.0298	0.002	0.291	9.946e-01	0.8788	0.0048	0.0033		1
PolyFun-pred	Non-British European	Meta-analysis	41827.9	0.154	0.008	0.953	0.061	-0.016	0.006	-0.106	0.033	1.388e-03	1.035	0.002	0.001		1
PolyFun-pred	South Asian	BMI	7911	0.0607	0.0076	0.458	0.057	-0.0213	0.0096	-0.161	0.072	2.650e-02	0.9116	0.0121	0.0068		0.000368617
PolyFun-pred	South Asian	Height	7921	0.199	0.0145	0.554	0.04	-0.0255	0.0188	-0.071	0.052	1.750e-01	0.7636	0.0118	0.0086		1.79922e-09
PolyFun-pred	South Asian	Monocyte Count	7718	0.1296	0.0154	0.755	0.09	0.0075	0.0207	0.044	0.121	7.171e-01	0.936	0.0181	0.0076		0.0190019
PolyFun-pred	South Asian	Red Blood Cell Count	7707	0.0962	0.0118	0.614	0.075	0.0045	0.0141	0.029	0.09	7.496e-01	0.9278	0.013	0.0074		0.0069457
PolyFun-pred	South Asian	Systolic Blood Pressure	7573	0.0542	0.0056	0.511	0.053	-0.0149	0.0074	-0.141	0.07	4.406e-02	0.8738	0.0221	0.006		1.4024e-06
PolyFun-pred	South Asian	Total cholesterol	7655	0.0505	0.0143	0.487	0.138	0.003	0.0175	0.029	0.169	8.639e-01	0.902	0.0085	0.0063		0.0820014
PolyFun-pred	South Asian	Triglycerides	7553	0.0915	0.0333	0.894	0.326	0.0017	0.0454	0.017	0.444	9.701e-01	0.9026	0.016	0.007		0.79321
PolyFun-pred	South Asian	Meta-analysis	7719.7	0.097	0.006	0.61	0.055	-0.011	0.006	-0.059	0.033	7.384e-02	0.888	0.006	0.003		1.19807e-08
PolyFun-pred-NoFun	African	BMI	6399	0.0215	0.0043	0.162	0.032	-0.0104	0.0062	-0.078	0.047	9.346e-02	0.7738	0.0211	0.0069		4.62791e-24
PolyFun-pred-NoFun	African	Height	6410	0.0923	0.0107	0.257	0.03	0.0061	0.014	0.017	0.039	6.630e-01	0.6385	0.0101	0.0081		1.3972e-28
PolyFun-pred-NoFun	African	Monocyte Count	6119	0.0495	0.0089	0.288	0.052	0.0104	0.0119	0.061	0.069	3.821e-01	0.7397	0.0139	0.0074		1.98806e-08
PolyFun-pred-NoFun	African	Red Blood Cell Count	6120	0.0275	0.0053	0.176	0.034	0.0027	0.0077	0.017	0.049	7.259e-01	0.6054	0.012	0.0057		5.79743e-11
PolyFun-pred-NoFun	African	Systolic Blood Pressure	6128	0.02	0.0068	0.189	0.064	-0.0036	0.0076	-0.034	0.072	6.357e-01	0.605	0.009	0.005		9.1279e-14
PolyFun-pred-NoFun	African	Total cholesterol	6080	0.084	0.0451	0.811	0.435	0.0318	0.0535	0.307	0.516	5.522e-01	1.0373	0.0203	0.0074		0.677549
PolyFun-pred-NoFun	African	Triglycerides	6066	0.0235	0.0068	0.23	0.066	0.0008	0.0088	0.008	0.086	9.276e-01	0.3445	0.0048	0.008		0.00293108
PolyFun-pred-NoFun	African	Meta-analysis	6188.9	0.045	0.007	0.302	0.064	0.001	0.004	0.002	0.024	9.210e-01	0.678	0.005	0.003		8.14152e-26
PolyFun-pred-NoFun	East Asian	BMI	916	0.0335	0.0131	0.253	0.099	-0.0265	0.018	-0.2	0.136	1.410e-01	0.8448	0.0288	0.0184		0.000137204
PolyFun-pred-NoFun	East Asian	Height	916	0.1354	0.0218	0.377	0.061	-0.0238	0.0345	-0.066	0.096	4.903e-01	0.6862	0.0255	0.0254		1.52342e-11
PolyFun-pred-NoFun	East Asian	Monocyte Count	894	0.0862	0.0192	0.502	0.112	0.0194	0.0259	0.113	0.151	4.538e-01	0.976	0.0353	0.0231		0.000622798
PolyFun-pred-NoFun	East Asian	Red Blood Cell Count	885	0.0921	0.0228	0.588	0.146	0.0114	0.0221	0.073	0.141	6.060e-01	1.1298	0.0467	0.0209		0.0507022
PolyFun-pred-NoFun	East Asian	Systolic Blood Pressure	859	0.0581	0.0179	0.548	0.169	-0.0119	0.0241	-0.112	0.227	6.215e-01	0.9425	0.031	0.0206		0.16797
PolyFun-pred-NoFun	East Asian	Total cholesterol	877	0.0717	0.0311	0.692	0.3	-0.0092	0.0509	-0.089	0.491	8.566e-01	0.9294	0.0514	0.0219		0.419873
PolyFun-pred-NoFun	East Asian	Triglycerides	868	0.0505	0.0207	0.494	0.202	-0.0182	0.034	-0.178	0.332	5.924e-01	0.742	0.0287	0.0221		0.125441
PolyFun-pred-NoFun	East Asian	Meta-analysis	887.9	0.075	0.008	0.493	0.065	-0.009	0.011	-0.051	0.058	3.825e-01	0.893	0.014	0.008		3.37065e-12
PolyFun-pred-NoFun	Non-British European	BMI	43328	0.0867	0.0048	0.654	0.036	-0.0459	0.007	-0.346	0.053	5.485e-11	1.1187	0.0076	0.0028		1
PolyFun-pred-NoFun	Non-British European	Height	43376	0.3274	0.0183	0.911	0.051	-0.0319	0.0225	-0.089	0.063	1.563e-01	0.9671	0.009	0.0037		1
PolyFun-pred-NoFun	Non-British European	Monocyte Count	41863	0.1895	0.0233	1.104	0.136	0.0179	0.0296	0.104	0.172	5.454e-01	1.0246	0.006	0.0035		1
PolyFun-pred-NoFun	Non-British European	Red Blood Cell Count	42065	0.1485	0.0177	0.948	0.113	-0.0081	0.0132	-0.052	0.084	5.395e-01	1.0078	0.0058	0.0034		1
PolyFun-pred-NoFun	Non-British European	Systolic Blood Pressure	40059	0.0838	0.0052	0.791	0.049	-0.0222	0.0066	-0.209	0.062	7.692e-04	1.0725	0.0062	0.0029		1
PolyFun-pred-NoFun	Non-British European	Total cholesterol	41214	0.1065	0.0299	1.028	0.289	0.0029	0.0411	0.028	0.397	9.437e-01	1.1616	0.0063	0.0032		1
PolyFun-pred-NoFun	Non-British European	Triglycerides	40890	0.1	0.0248	0.978	0.242	-0.0022	0.0324	-0.022	0.317	9.459e-01	0.8785	0.0047	0.0033		1
PolyFun-pred-NoFun	Non-British European	Meta-analysis	41827.9	0.149	0.007	0.916	0.061	-0.023	0.006	-0.149	0.034	1.025e-05	1.033	0.003	0.001		1
PolyFun-pred-NoFun	South Asian	BMI	7911	0.0555	0.0075	0.419	0.057	-0.0265	0.0099	-0.2	0.075	7.434e-03	0.9173	0.0117	0.0066		0.000458585
PolyFun-pred-NoFun	South Asian	Height	7921	0.1968	0.0151	0.548	0.042	-0.0277	0.0185	-0.077	0.051	1.343e-01	0.7673	0.0112	0.0086		3.6996e-08
PolyFun-pred-NoFun	South Asian	Monocyte Count	7718	0.1274	0.0155	0.742	0.09	0.0053	0.02	0.031	0.117	7.910e-01	0.9452	0.016	0.0075		0.0264817
PolyFun-pred-NoFun	South Asian	Red Blood Cell Count	7707	0.0909	0.0115	0.58	0.073	-0.0008	0.013	-0.005	0.083	9.509e-01	0.9108	0.0123	0.0073		0.00635562
PolyFun-pred-NoFun	South Asian	Systolic Blood Pressure	7573	0.0513	0.0056	0.484	0.053	-0.0178	0.008	-0.168	0.075	2.608e-02	0.8668	0.0237	0.0059		2.11096e-05
PolyFun-pred-NoFun	South Asian	Total cholesterol	7655	0.0493	0.0144	0.476	0.139	0.0019	0.0199	0.018	0.192	9.239e-01	0.913	0.0086	0.0063		0.0847852
PolyFun-pred-NoFun	South Asian	Triglycerides	7553	0.0906	0.0338	0.886	0.33	0.0008	0.0478	0.008	0.467	9.866e-01	0.9144	0.0159	0.007		0.822583
PolyFun-pred-NoFun	South Asian	Meta-analysis	7719.7	0.095	0.006	0.591	0.055	-0.014	0.006	-0.08	0.034	1.742e-02	0.891	0.006	0.003		4.70956e-09
PolyFun-pred-PIP0.05	African	BMI	6399	0.0126	0.0033	0.095	0.025	-0.0194	0.0051	-0.146	0.038	1.424e-04	0.7687	0.0164	0.0067		1.28931e-20
PolyFun-pred-PIP0.05	African	Height	6410	0.0903	0.0091	0.251	0.025	0.004	0.0131	0.011	0.036	7.601e-01	0.7103	0.0166	0.008		1.02125e-35
PolyFun-pred-PIP0.05	African	Monocyte Count	6119	0.0445	0.0087	0.259	0.051	0.0054	0.0121	0.031	0.071	6.554e-01	0.7982	0.0163	0.0073		1.69148e-09
PolyFun-pred-PIP0.05	African	Red Blood Cell Count	6120	0.0228	0.0046	0.146	0.029	-0.002	0.0078	-0.013	0.05	7.976e-01	0.6089	0.0113	0.0055		7.89337e-13
PolyFun-pred-PIP0.05	African	Systolic Blood Pressure	6128	0.0206	0.0046	0.194	0.043	-0.003	0.0058	-0.028	0.055	6.050e-01	0.9037	0.0179	0.005		7.00745e-13
PolyFun-pred-PIP0.05	African	Total cholesterol	6080	0.0828	0.0355	0.799	0.343	0.0306	0.0453	0.295	0.437	4.994e-01	1.0792	0.0423	0.0074		0.678135
PolyFun-pred-PIP0.05	African	Triglycerides	6066	0.0181	0.0067	0.177	0.065	-0.0046	0.0087	-0.045	0.085	5.970e-01	0.3299	0.0044	0.0078		0.00287273
PolyFun-pred-PIP0.05	African	Meta-analysis	6188.9	0.042	0.006	0.274	0.051	-0.003	0.004	-0.025	0.021	2.386e-01	0.743	0.008	0.003		2.77665e-26
PolyFun-pred-PIP0.05	East Asian	BMI	916	0.0271	0.0122	0.204	0.092	-0.0329	0.02	-0.248	0.151	9.997e-02	1.0095	0.0373	0.0184		0.00465796
PolyFun-pred-PIP0.05	East Asian	Height	916	0.1107	0.0204	0.308	0.057	-0.0485	0.0334	-0.135	0.093	1.465e-01	0.7245	0.0244	0.0248		2.10317e-14
PolyFun-pred-PIP0.05	East Asian	Monocyte Count	894	0.0766	0.0193	0.446	0.112	0.0098	0.025	0.057	0.146	6.951e-01	1.0315	0.0407	0.0229		0.000415598
PolyFun-pred-PIP0.05	East Asian	Red Blood Cell Count	885	0.0906	0.0219	0.579	0.14	0.0098	0.0317	0.063	0.202	7.572e-01	1.241	0.0495	0.021		0.128089
PolyFun-pred-PIP0.05	East Asian	Systolic Blood Pressure	859	0.0491	0.0148	0.463	0.14	-0.0208	0.0226	-0.196	0.213	3.574e-01	1.1203	0.0389	0.0203		0.26529
PolyFun-pred-PIP0.05	East Asian	Total cholesterol	877	0.0717	0.0283	0.692	0.273	-0.0091	0.0492	-0.088	0.475	8.533e-01	1.0537	0.0797	0.0222		0.432876
PolyFun-pred-PIP0.05	East Asian	Triglycerides	868	0.0431	0.0182	0.421	0.178	-0.0256	0.0329	-0.25	0.322	4.365e-01	0.7588	0.028	0.0212		0.11229
PolyFun-pred-PIP0.05	East Asian	Meta-analysis	887.9	0.067	0.008	0.445	0.059	-0.02	0.011	-0.105	0.06	8.125e-02	0.991	0.017	0.008		8.032e-11
PolyFun-pred-PIP0.05	Non-British European	BMI	43328	0.0638	0.0044	0.481	0.033	-0.0689	0.0069	-0.52	0.052	1.764e-23	1.2816	0.0108	0.0025		1
PolyFun-pred-PIP0.05	Non-British European	Height	43376	0.3007	0.0142	0.837	0.04	-0.0586	0.0222	-0.163	0.062	8.299e-03	1.0623	0.0095	0.0037		1
PolyFun-pred-PIP0.05	Non-British European	Monocyte Count	41863	0.1737	0.0196	1.012	0.114	0.0021	0.0271	0.012	0.158	9.382e-01	1.0582	0.0055	0.0035		1
PolyFun-pred-PIP0.05	Non-British European	Red Blood Cell Count	42065	0.1304	0.0143	0.833	0.091	-0.0262	0.022	-0.167	0.14	2.337e-01	1.0706	0.0087	0.0032		1
PolyFun-pred-PIP0.05	Non-British European	Systolic Blood Pressure	40059	0.0663	0.0044	0.625	0.042	-0.0397	0.0069	-0.375	0.065	8.735e-09	1.1995	0.008	0.0027		1
PolyFun-pred-PIP0.05	Non-British European	Total cholesterol	41214	0.1004	0.0232	0.969	0.224	-0.0032	0.035	-0.031	0.338	9.272e-01	1.2067	0.0234	0.0032		1
PolyFun-pred-PIP0.05	Non-British European	Triglycerides	40890	0.0898	0.0231	0.878	0.226	-0.0125	0.0296	-0.122	0.289	6.728e-01	0.9097	0.0097	0.0032		1
PolyFun-pred-PIP0.05	Non-British European	Meta-analysis	41827.9	0.132	0.006	0.805	0.051	-0.043	0.006	-0.275	0.033	2.057e-16	1.113	0.005	0.001		1
PolyFun-pred-PIP0.05	South Asian	BMI	7911	0.0385	0.0058	0.29	0.044	-0.0435	0.0091	-0.328	0.069	1.751e-06	1.0301	0.0149	0.0062		0.00051043
PolyFun-pred-PIP0.05	South Asian	Height	7921	0.1754	0.0123	0.488	0.034	-0.0491	0.0198	-0.137	0.055	1.315e-02	0.8334	0.0119	0.0084		2.56314e-11
PolyFun-pred-PIP0.05	South Asian	Monocyte Count	7718	0.1152	0.0128	0.671	0.075	-0.0069	0.0177	-0.04	0.103	6.967e-01	0.9879	0.0155	0.0073		0.0124546
PolyFun-pred-PIP0.05	South Asian	Red Blood Cell Count	7707	0.0808	0.0095	0.516	0.061	-0.0109	0.0132	-0.07	0.084	4.089e-01	0.9838	0.0202	0.0071		0.0038635
PolyFun-pred-PIP0.05	South Asian	Systolic Blood Pressure	7573	0.0393	0.0045	0.371	0.042	-0.0298	0.0069	-0.281	0.065	1.569e-05	0.9684	0.0201	0.0055		1.78641e-05
PolyFun-pred-PIP0.05	South Asian	Total cholesterol	7655	0.0471	0.0118	0.455	0.114	-0.0003	0.0172	-0.003	0.166	9.861e-01	0.9568	0.0191	0.0062		0.0405836
PolyFun-pred-PIP0.05	South Asian	Triglycerides	7553	0.0828	0.0317	0.809	0.31	-0.007	0.0451	-0.068	0.441	8.767e-01	0.9594	0.0207	0.0069		0.858359
PolyFun-pred-PIP0.05	South Asian	Meta-analysis	7719.7	0.083	0.006	0.514	0.05	-0.028	0.006	-0.161	0.031	2.757e-07	0.96	0.007	0.003		7.70878e-09
PolyFun-pred-PIP0.50	African	BMI	6399	0.0026	0.0017	0.02	0.013	-0.0293	0.0049	-0.221	0.037	2.237e-09	0.5614	0.0091	0.0065		1.36849e-06
PolyFun-pred-PIP0.50	African	Height	6410	0.0478	0.0065	0.133	0.018	-0.0385	0.0108	-0.107	0.03	3.641e-04	0.7476	0.0123	0.0071		5.98372e-28
PolyFun-pred-PIP0.50	African	Monocyte Count	6119	0.0239	0.0076	0.139	0.044	-0.0152	0.0115	-0.089	0.067	1.863e-01	0.8012	0.0236	0.0066		3.01314e-09
PolyFun-pred-PIP0.50	African	Red Blood Cell Count	6120	0.0099	0.003	0.063	0.019	-0.0149	0.0068	-0.095	0.043	2.844e-02	0.5066	0.0121	0.0047		1.05094e-07
PolyFun-pred-PIP0.50	African	Systolic Blood Pressure	6128	0.0077	0.0024	0.073	0.023	-0.0159	0.0047	-0.15	0.044	7.170e-04	0.8775	0.017	0.0043		2.5773e-05
PolyFun-pred-PIP0.50	African	Total cholesterol	6080	0.0742	0.033	0.716	0.319	0.022	0.0341	0.212	0.329	5.188e-01	1.1744	0.0782	0.0072		0.913443
PolyFun-pred-PIP0.50	African	Triglycerides	6066	0.0084	0.0073	0.082	0.071	-0.0143	0.0092	-0.14	0.09	1.201e-01	0.3138	0.0056	0.0075		0.0017514
PolyFun-pred-PIP0.50	African	Meta-analysis	6188.9	0.025	0.005	0.175	0.047	-0.022	0.003	-0.127	0.019	1.648e-11	0.712	0.012	0.002		1.92491e-13
PolyFun-pred-PIP0.50	East Asian	BMI	916	0.0094	0.0066	0.071	0.05	-0.0507	0.0162	-0.382	0.122	1.750e-03	0.9815	0.038	0.017		0.144623
PolyFun-pred-PIP0.50	East Asian	Height	916	0.0443	0.0136	0.123	0.038	-0.115	0.0279	-0.32	0.078	3.758e-05	0.676	0.0213	0.0222		2.57907e-14
PolyFun-pred-PIP0.50	East Asian	Monocyte Count	894	0.0502	0.0149	0.293	0.087	-0.0166	0.0232	-0.097	0.135	4.743e-01	1.1047	0.0468	0.0215		0.00105074
PolyFun-pred-PIP0.50	East Asian	Red Blood Cell Count	885	0.0453	0.0165	0.289	0.105	-0.0354	0.027	-0.226	0.172	1.898e-01	1.1738	0.0483	0.0194		0.166896
PolyFun-pred-PIP0.50	East Asian	Systolic Blood Pressure	859	0.0119	0.0081	0.112	0.076	-0.058	0.0193	-0.547	0.182	2.654e-03	0.848	0.0291	0.0172		0.257704
PolyFun-pred-PIP0.50	East Asian	Total cholesterol	877	0.0544	0.0326	0.525	0.315	-0.0265	0.0351	-0.256	0.339	4.503e-01	1.1394	0.0511	0.0212		0.530884
PolyFun-pred-PIP0.50	East Asian	Triglycerides	868	0.0273	0.0139	0.267	0.136	-0.0414	0.0304	-0.405	0.297	1.732e-01	0.7183	0.0399	0.0196		0.0939143
PolyFun-pred-PIP0.50	East Asian	Meta-analysis	887.9	0.035	0.006	0.24	0.055	-0.058	0.009	-0.305	0.051	2.290e-09	0.949	0.015	0.007		7.55067e-08
PolyFun-pred-PIP0.50	Non-British European	BMI	43328	0.0201	0.0032	0.152	0.024	-0.1125	0.0062	-0.848	0.047	1.402e-73	1.2044	0.0134	0.0018		1
PolyFun-pred-PIP0.50	Non-British European	Height	43376	0.1677	0.0088	0.467	0.024	-0.1916	0.0189	-0.533	0.053	3.764e-24	1.1216	0.0126	0.0036		1
PolyFun-pred-PIP0.50	Non-British European	Monocyte Count	41863	0.1163	0.0136	0.678	0.079	-0.0553	0.0246	-0.322	0.143	2.458e-02	1.0724	0.0228	0.003		1
PolyFun-pred-PIP0.50	Non-British European	Red Blood Cell Count	42065	0.0731	0.0115	0.467	0.073	-0.0836	0.0195	-0.534	0.125	1.810e-05	1.0329	0.0126	0.0027		1
PolyFun-pred-PIP0.50	Non-British European	Systolic Blood Pressure	40059	0.0214	0.0022	0.202	0.021	-0.0847	0.006	-0.799	0.057	2.998e-45	1.0956	0.011	0.0019		1
PolyFun-pred-PIP0.50	Non-British European	Total cholesterol	41214	0.0784	0.0201	0.757	0.194	-0.0252	0.0225	-0.243	0.217	2.627e-01	1.2639	0.0334	0.003		1
PolyFun-pred-PIP0.50	Non-British European	Triglycerides	40890	0.0623	0.0156	0.609	0.152	-0.04	0.0267	-0.391	0.261	1.341e-01	0.9047	0.0225	0.003		1
PolyFun-pred-PIP0.50	Non-British European	Meta-analysis	41827.9	0.077	0.005	0.476	0.039	-0.108	0.005	-0.63	0.029	4.207e-106	1.099	0.008	0.001		1
PolyFun-pred-PIP0.50	South Asian	BMI	7911	0.0114	0.0033	0.086	0.025	-0.0706	0.0084	-0.532	0.063	4.287e-17	0.9584	0.019	0.0053		0.0584049
PolyFun-pred-PIP0.50	South Asian	Height	7921	0.0865	0.0088	0.241	0.024	-0.138	0.0165	-0.384	0.046	6.081e-17	0.8122	0.0099	0.0075		6.81527e-11
PolyFun-pred-PIP0.50	South Asian	Monocyte Count	7718	0.066	0.0105	0.385	0.061	-0.0561	0.0177	-0.327	0.103	1.527e-03	0.9727	0.0242	0.0059		0.00341658
PolyFun-pred-PIP0.50	South Asian	Red Blood Cell Count	7707	0.0394	0.0065	0.252	0.042	-0.0523	0.0125	-0.334	0.08	2.864e-05	0.948	0.0179	0.0062		0.0107375
PolyFun-pred-PIP0.50	South Asian	Systolic Blood Pressure	7573	0.0096	0.0025	0.091	0.024	-0.0595	0.0061	-0.561	0.058	1.772e-22	0.7966	0.0224	0.0042		0.000395051
PolyFun-pred-PIP0.50	South Asian	Total cholesterol	7655	0.0389	0.0105	0.375	0.101	-0.0085	0.0124	-0.082	0.12	4.930e-01	1.0718	0.0298	0.0059		0.0815382
PolyFun-pred-PIP0.50	South Asian	Triglycerides	7553	0.0605	0.0259	0.591	0.253	-0.0293	0.0427	-0.286	0.417	4.926e-01	0.989	0.053	0.0064		0.952527
PolyFun-pred-PIP0.50	South Asian	Meta-analysis	7719.7	0.045	0.005	0.289	0.041	-0.074	0.005	-0.4	0.028	5.034e-46	0.936	0.011	0.002		6.02576e-06
PolyFun-pred-PIP0.95	African	BMI	6399	0.0006	0.0006	0.005	0.005	-0.0314	0.002	-0.237	0.015	1.512e-55	0.9014	0.031	0.0064		4.1315e-05
PolyFun-pred-PIP0.95	African	Height	6410	0.0234	0.0049	0.065	0.014	-0.0629	0.0106	-0.175	0.03	2.957e-09	0.7731	0.0148	0.0062		3.13271e-12
PolyFun-pred-PIP0.95	African	Monocyte Count	6119	0.0097	0.0035	0.057	0.02	-0.0295	0.0083	-0.172	0.048	3.791e-04	0.7097	0.0237	0.0061		1.67118e-07
PolyFun-pred-PIP0.95	African	Red Blood Cell Count	6120	0.0047	0.0022	0.03	0.014	-0.0202	0.0049	-0.129	0.031	3.749e-05	0.3885	0.0079	0.0044		0.000883995
PolyFun-pred-PIP0.95	African	Systolic Blood Pressure	6128	0.0018	0.001	0.017	0.009	-0.0218	0.0022	-0.206	0.021	3.801e-23	0.9484	0.0348	0.0039		0.00607513
PolyFun-pred-PIP0.95	African	Total cholesterol	6080	0.0496	0.03	0.479	0.29	-0.0026	0.0315	-0.025	0.304	9.342e-01	1.1159	0.1483	0.0065		0.961473
PolyFun-pred-PIP0.95	African	Triglycerides	6066	0.0023	0.003	0.022	0.029	-0.0204	0.0037	-0.199	0.036	3.517e-08	0.1727	0.0022	0.0073		0.00663309
PolyFun-pred-PIP0.95	African	Meta-analysis	6188.9	0.013	0.004	0.096	0.042	-0.033	0.003	-0.183	0.013	9.267e-46	0.716	0.023	0.002		1.13727e-07
PolyFun-pred-PIP0.95	East Asian	BMI	916	0.0005	0.0014	0.004	0.011	-0.0595	0.0069	-0.449	0.052	6.512e-18	0.431	0.0151	0.0162		0.00919468
PolyFun-pred-PIP0.95	East Asian	Height	916	0.027	0.0112	0.075	0.031	-0.1322	0.028	-0.368	0.078	2.342e-06	0.7504	0.0276	0.0214		2.5382e-05
PolyFun-pred-PIP0.95	East Asian	Monocyte Count	894	0.0234	0.0097	0.136	0.057	-0.0433	0.0165	-0.252	0.096	8.684e-03	0.9487	0.0382	0.019		0.00120973
PolyFun-pred-PIP0.95	East Asian	Red Blood Cell Count	885	0.0338	0.0132	0.216	0.084	-0.0469	0.0236	-0.299	0.151	4.689e-02	1.1857	0.0575	0.0197		0.6332
PolyFun-pred-PIP0.95	East Asian	Systolic Blood Pressure	859	0.0056	0.0056	0.053	0.053	-0.0643	0.0096	-0.607	0.091	2.114e-11	1.0707	0.0363	0.0166		0.903087
PolyFun-pred-PIP0.95	East Asian	Total cholesterol	877	0.0375	0.0307	0.362	0.296	-0.0434	0.0318	-0.419	0.307	1.723e-01	1.1354	0.054	0.0196		0.69982
PolyFun-pred-PIP0.95	East Asian	Triglycerides	868	0.0148	0.0112	0.145	0.109	-0.0538	0.0155	-0.526	0.152	5.186e-04	0.5835	0.0808	0.0188		0.136911
PolyFun-pred-PIP0.95	East Asian	Meta-analysis	887.9	0.02	0.006	0.142	0.048	-0.074	0.008	-0.392	0.037	4.220e-26	0.872	0.018	0.007		0.00142506
PolyFun-pred-PIP0.95	Non-British European	BMI	43328	0.0047	0.0008	0.035	0.006	-0.1279	0.0026	-0.965	0.02	0.000e+00	1.0944	0.0149	0.0015		1
PolyFun-pred-PIP0.95	Non-British European	Height	43376	0.0824	0.0069	0.229	0.019	-0.277	0.0183	-0.771	0.051	9.288e-52	1.0464	0.009	0.0033		1
PolyFun-pred-PIP0.95	Non-British European	Monocyte Count	41863	0.0716	0.0113	0.417	0.066	-0.1	0.019	-0.583	0.111	1.416e-07	0.9852	0.0202	0.0025		1
PolyFun-pred-PIP0.95	Non-British European	Red Blood Cell Count	42065	0.042	0.011	0.268	0.07	-0.1146	0.0196	-0.732	0.125	5.007e-09	0.9048	0.012	0.0023		1
PolyFun-pred-PIP0.95	Non-British European	Systolic Blood Pressure	40059	0.0063	0.0013	0.059	0.012	-0.0997	0.0032	-0.941	0.03	4.174e-213	0.8716	0.0097	0.0015		1
PolyFun-pred-PIP0.95	Non-British European	Total cholesterol	41214	0.0513	0.0184	0.495	0.178	-0.0523	0.0211	-0.505	0.204	1.319e-02	1.1843	0.0347	0.0026		1
PolyFun-pred-PIP0.95	Non-British European	Triglycerides	40890	0.0417	0.0142	0.408	0.139	-0.0605	0.0154	-0.591	0.151	8.545e-05	0.8619	0.0212	0.0028		1
PolyFun-pred-PIP0.95	Non-British European	Meta-analysis	41827.9	0.043	0.004	0.273	0.035	-0.145	0.005	-0.813	0.022	2.699e-299	0.993	0.007	0.001		1
PolyFun-pred-PIP0.95	South Asian	BMI	7911	0.0016	0.0009	0.012	0.007	-0.0804	0.0031	-0.606	0.023	2.651e-148	0.4994	0.0083	0.0049		0.0100411
PolyFun-pred-PIP0.95	South Asian	Height	7921	0.0403	0.0067	0.112	0.019	-0.1842	0.0163	-0.513	0.045	1.303e-29	0.809	0.0128	0.0066		1.20131e-05
PolyFun-pred-PIP0.95	South Asian	Monocyte Count	7718	0.0303	0.0076	0.177	0.044	-0.0918	0.0138	-0.535	0.08	2.888e-11	0.8335	0.0198	0.0044		0.00242336
PolyFun-pred-PIP0.95	South Asian	Red Blood Cell Count	7707	0.0215	0.0049	0.137	0.031	-0.0702	0.0109	-0.448	0.07	1.192e-10	0.851	0.0181	0.0056		0.0886853
PolyFun-pred-PIP0.95	South Asian	Systolic Blood Pressure	7573	0.0022	0.0012	0.021	0.011	-0.0669	0.0028	-0.631	0.026	3.634e-126	0.5963	0.0147	0.0038		0.0204788
PolyFun-pred-PIP0.95	South Asian	Total cholesterol	7655	0.0246	0.0098	0.237	0.095	-0.0228	0.0111	-0.22	0.107	3.997e-02	1.0385	0.0367	0.0054		0.200279
PolyFun-pred-PIP0.95	South Asian	Triglycerides	7553	0.0448	0.024	0.438	0.235	-0.045	0.0247	-0.44	0.241	6.848e-02	0.9744	0.1	0.006		0.911485
PolyFun-pred-PIP0.95	South Asian	Meta-analysis	7719.7	0.024	0.004	0.162	0.037	-0.098	0.004	-0.518	0.021	5.726e-139	0.8	0.016	0.002		0.000782938
PolyPred	African	#Children	6193	0.0005	0.0016	0.061	0.195	0	0.0015	0	0.183	1.0	1.8812	18.3181	0.0077	2.34,0.00,0.18	1.67416e-05
PolyPred	African	Age of Menarche	3392	0.0078	0.0033	0.078	0.033	0	0.002	0	0.02	1.0	0.7611	0.378	0.0101	13.41,0.00,0.65	2.29065e-06
PolyPred	African	Asthma	6423	0.0059	0.0014	0.248	0.059	0.0004	0.0009	0.017	0.038	6.567e-01	0.6761	0.2092	0.0039	1.26,0.14,0.88	1.01021e-13
PolyPred	African	Autoimmune disease	6503	0.0011	0.0008	0.089	0.065	0	0	0	0	1.0	0.608	0.4698	0.0038	0.13,0.00,0.60	7.84403e-05
PolyPred	African	BMI	6399	0.0345	0.0074	0.26	0.056	0.0025	0.0051	0.019	0.038	6.240e-01	1.0481	0.2637	0.0073	1.04,0.14,0.61	4.81588e-14
PolyPred	African	Balding Type 1	2687	0.0472	0.0136	0.33	0.095	0.011	0.0115	0.077	0.08	3.388e-01	1.7368	0.8232	0.0103	1.83,0.14,0.12	1.37008e-08
PolyPred	African	Bone Mineral Density	5639	0.0416	0.0064	0.179	0.028	0.0116	0.0062	0.05	0.027	6.135e-02	1.1616	0.2976	0.0058	-0.25,0.34,0.21	1.48554e-54
PolyPred	African	Cardiovascular disease	6503	0.0141	0.0063	0.337	0.15	0.0051	0.0058	0.122	0.138	3.792e-01	0.8417	0.2425	0.0082	1.46,0.22,0.65	0.000518742
PolyPred	African	Childless	6193	0	0.0005	0	0.086	-0.0026	0.0013	-0.448	0.224	4.550e-02	0.7337	1.4787	0.0049	0.15,0.00,0.00	0.0664186
PolyPred	African	Chronotype (morning person)	5524	0.0055	0.0019	0.153	0.053	0	0	0	0	1.0	0.7615	0.413	0.0039	0.73,0.00,0.67	5.62584e-15
PolyPred	African	College education	6277	0.0023	0.0011	0.042	0.02	0	0	0	0	1.0	1.2659	2.6178	0.0055	0.24,0.00,0.15	3.43277e-77
PolyPred	African	Dermatologic diseases	6503	0.0005	0.0006	0.156	0.187	0	0	0	0	1.0	0.5733	0.5647	0.0027	0.04,0.00,0.57	0.114094
PolyPred	African	Diabetes (any type)	6430	0.005	0.0102	0.314	0.642	0	0.0103	0	0.648	1.0	11.3267	123.55	0.0058	0.09,0.00,0.10	0.480994
PolyPred	African	Diastolic blood pressure	6128	0.023	0.0044	0.209	0.04	0.0055	0.004	0.05	0.036	1.691e-01	0.6409	0.1124	0.0056	-0.08,0.47,0.77	1.96704e-12
PolyPred	African	Eczema	6423	0.0054	0.002	0.187	0.069	0.001	0.0015	0.035	0.052	5.050e-01	0.4514	0.0962	0.0045	0.55,0.14,1.08	4.2137e-08
PolyPred	African	Endocrine and diabetes diseases	6503	0.0025	0.0016	0.248	0.158	0	0	0	0	1.0	2.9168	8.0055	0.0056	0.10,0.00,0.31	0.0218357
PolyPred	African	Eosinophil count	6017	0.037	0.0151	0.263	0.107	0.0072	0.0135	0.051	0.096	5.938e-01	1.0023	0.2133	0.006	-0.93,0.18,0.56	2.64472e-11
PolyPred	African	FEV1/FVC Ratio	4243	0.0403	0.006	0.303	0.045	0.0082	0.0043	0.062	0.032	5.652e-02	0.8899	0.1528	0.0075	0.10,0.46,0.49	1.91308e-09
PolyPred	African	Forced Vital Capacity	4243	0.0296	0.0051	0.295	0.051	0.0003	0.0016	0.003	0.016	8.513e-01	0.9358	0.3187	0.0095	-0.93,0.12,0.59	1.37675e-22
PolyPred	African	Glucose	5505	0.0126	0.0041	0.423	0.138	0.0037	0.0046	0.124	0.154	4.212e-01	0.7763	0.237	0.0064	8.70,0.42,0.66	7.22229e-05
PolyPred	African	HDL Cholesterol	5619	0.071	0.0133	0.45	0.084	0.0192	0.0204	0.122	0.129	3.466e-01	1.0352	0.207	0.0093	2.87,0.22,0.07	5.2266e-07
PolyPred	African	Hair Color	6421	0.0219	0.0094	0.072	0.031	0.011	0.0109	0.036	0.036	3.129e-01	0.8814	0.0579	0.0104	5.80,0.17,0.09	5.9706e-20
PolyPred	African	HbA1c	4803	0.0239	0.0054	0.209	0.047	0.0037	0.0056	0.032	0.049	5.088e-01	0.6432	0.1151	0.0088	35.41,4.36,0.36	6.90489e-30
PolyPred	African	Height	6410	0.1149	0.0095	0.32	0.026	0.0287	0.0098	0.08	0.027	3.405e-03	1.0296	0.118	0.0086	-1.54,0.35,0.43	6.21325e-78
PolyPred	African	High Light Scatter Retic. Count	5976	0.0563	0.0148	0.375	0.099	0.0185	0.0172	0.123	0.115	2.821e-01	0.9355	0.1491	0.0071	7.82,0.66,0.13	1.72956e-09
PolyPred	African	High cholesterol	6503	0.0077	0.0058	0.342	0.258	0.0014	0.0052	0.062	0.231	7.878e-01	0.9193	0.2817	0.0066	0.46,0.03,0.72	0.0888561
PolyPred	African	Hypertension	6438	0.0195	0.0037	0.37	0.07	0.0051	0.0026	0.097	0.049	4.982e-02	0.595	0.1038	0.0078	2.14,0.37,0.96	2.14243e-05
PolyPred	African	Hypothyroidism	6503	0.0046	0.0015	0.186	0.061	0.0001	0.0003	0.004	0.012	7.389e-01	0.67	0.2607	0.0037	0.32,0.02,0.57	2.10619e-06
PolyPred	African	LDL Cholesterol	6068	0.1091	0.0327	0.992	0.297	0.0358	0.0554	0.325	0.504	5.181e-01	0.9699	0.0673	0.0079	2.12,0.60,0.41	0.765492
PolyPred	African	Lymphocyte Count	6135	0.0339	0.0048	0.259	0.037	0.0034	0.0031	0.026	0.024	2.727e-01	0.7767	0.1437	0.0053	0.34,0.28,0.65	1.25733e-14
PolyPred	African	Mean Corpuscular Hemoglobin	5952	0.0234	0.0113	0.117	0.057	0.0038	0.0109	0.019	0.055	7.274e-01	0.8972	0.3792	0.0054	-0.80,0.09,0.45	3.54599e-14
PolyPred	African	Mean Platelet Volume	6153	0.1611	0.0173	0.451	0.048	0.0562	0.0219	0.157	0.061	1.028e-02	0.8946	0.0873	0.0089	8.47,0.71,0.27	1.59262e-16
PolyPred	African	Monocyte Count	6119	0.0526	0.0077	0.307	0.045	0.0134	0.01	0.078	0.058	1.802e-01	0.9722	0.1756	0.0075	0.10,0.69,0.13	8.11853e-12
PolyPred	African	Neuroticism	4454	0.0024	0.0023	0.078	0.074	-0.0001	0.0026	-0.003	0.084	9.693e-01	0.2957	0.1844	0.0065	10.57,2.05,0.03	0.00308669
PolyPred	African	Platelet count	6143	0.1041	0.0123	0.418	0.049	0.0359	0.0142	0.144	0.057	1.147e-02	1.0866	0.1379	0.0082	-0.34,0.54,0.28	8.94289e-14
PolyPred	African	Psoriasis	6503	0.0001	0.0001	0.014	0.014	0	0.0001	0	0.014	1.0	0.7091	29.9599	0.0022	0.01,0.00,0.04	0.324323
PolyPred	African	Red Blood Cell Count	6120	0.0299	0.0091	0.191	0.058	0.005	0.0092	0.032	0.059	5.868e-01	1.1582	0.2823	0.0058	-1.17,0.49,0.08	8.52401e-14
PolyPred	African	Red Blood Cell Dist. Width	5990	0.0343	0.0052	0.22	0.033	0.0086	0.0053	0.055	0.034	1.047e-01	0.9419	0.2086	0.0059	0.16,0.31,0.31	6.82094e-21
PolyPred	African	Respiratory and ear-nose-throat diseases	6503	0.0056	0.0014	0.269	0.067	0.0006	0.0009	0.029	0.043	5.050e-01	0.7897	0.2819	0.0039	0.86,0.12,0.77	8.99137e-12
PolyPred	African	Smoking status	6455	0.0052	0.0017	0.157	0.051	0	0	0	0	1.0	0.9511	1.0825	0.0068	0.66,0.00,0.39	1.39932e-09
PolyPred	African	Systolic Blood Pressure	6128	0.0256	0.0093	0.242	0.088	0.002	0.0081	0.019	0.076	8.050e-01	0.7793	0.1569	0.0053	0.68,0.09,0.88	5.38437e-17
PolyPred	African	Tanning	4649	0	0	0	0	0	0.0002	0	0.002	1.0	0	0	0.0083	0.59,0.00,0.00	9.92578e-10
PolyPred	African	Thyroid	6503	0.0034	0.0012	0.144	0.051	0.0002	0.0004	0.008	0.017	6.171e-01	0.6339	0.2317	0.0036	0.48,0.03,0.55	1.29513e-05
PolyPred	African	Total cholesterol	6080	0.0835	0.0259	0.806	0.25	0.0313	0.0357	0.302	0.345	3.806e-01	1.0866	0.1106	0.0074	3.73,0.65,0.37	0.307764
PolyPred	African	Triglycerides	6066	0.0266	0.0116	0.26	0.113	0.0039	0.0094	0.038	0.092	6.782e-01	1.9383	0.8356	0.0079	1.55,0.07,0.16	2.5101e-07
PolyPred	African	Type 2 diabetes	6503	0.0047	0.0024	0.348	0.178	0	0	0	0	1.0	1.4623	1.4103	0.0057	0.13,0.00,0.77	0.255062
PolyPred	African	Vitamin D	5876	0.0073	0.0056	0.136	0.104	0.0024	0.0051	0.045	0.095	6.379e-01	0.7389	0.2139	0.0067	40.40,4.22,0.49	3.9622e-10
PolyPred	African	Waist-Hip Ratio	6423	0.0289	0.0044	0.378	0.058	0.0122	0.0036	0.16	0.047	7.018e-04	0.7551	0.1468	0.0079	-0.38,0.88,0.43	1.28042e-10
PolyPred	African	White Blood Count	6149	0.047	0.0225	0.382	0.183	0.0221	0.0221	0.18	0.18	3.173e-01	0.7923	0.134	0.0077	0.29,0.96,0.31	0.00195465
PolyPred	African	Meta-analysis	6188.9	0.053	0.005	0.341	0.043	0.011	0.003	0.052	0.022	1.716e-02	1.145	0.138	0.003	0.63,0.35,0.38	1.20813e-65
PolyPred	African	Meta-analysis disease	6476.3	0.004	0.001	0.228	0.066	0	0	0.007	0.014	6.333e-01	0.915	0.5	0.003	0.51,0.05,0.75	3.94016e-05
PolyPred	East Asian	#Children	909	0.0011	0.002	0.134	0.244	0	0	0	0	1.0	0.4249	0.1784	0.0213	1.51,0.00,1.50	0.000980398
PolyPred	East Asian	Age of Menarche	554	0.007	0.0079	0.07	0.079	0	0	0	0	1.0	0.7703	0.2875	0.0202	13.32,0.00,0.54	7.53446e-06
PolyPred	East Asian	Asthma	905	0.0006	0.0014	0.025	0.059	0.0002	0.0015	0.008	0.063	8.939e-01	0.2406	0.0786	0.0156	2.58,0.35,0.08	2.7449e-21
PolyPred	East Asian	Autoimmune disease	922	0.0013	0.002	0.105	0.161	-0.0002	0.0019	-0.016	0.153	9.162e-01	0.2766	0.0894	0.0179	1.31,0.19,0.66	0.00102346
PolyPred	East Asian	BMI	916	0.0624	0.0134	0.471	0.101	0.0024	0.0124	0.018	0.094	8.465e-01	0.9074	0.0941	0.0201	0.51,0.67,0.47	5.65954e-05
PolyPred	East Asian	Balding Type 1	331	0.0283	0.0424	0.198	0.297	0.0052	0.0447	0.036	0.313	9.074e-01	0.6203	0.1345	0.0384	3.25,0.29,0.37	0.00375808
PolyPred	East Asian	Bone Mineral Density	889	0.0991	0.0184	0.426	0.079	0.0121	0.0132	0.052	0.057	3.593e-01	0.9365	0.0965	0.0226	-0.81,0.33,0.57	4.46101e-12
PolyPred	East Asian	Cardiovascular disease	922	0.0281	0.0092	0.671	0.22	0.0025	0.0104	0.06	0.248	8.100e-01	0.9214	0.2698	0.0226	1.91,0.42,0.31	0.165331
PolyPred	East Asian	Childless	909	0.0066	0.0055	1.138	0.948	0	0.0011	0	0.19	1.0	3.0619	3.9127	0.0224	0.21,0.00,0.52	0.726375
PolyPred	East Asian	Chronotype (morning person)	827	0.0144	0.0075	0.4	0.208	0.0034	0.0084	0.094	0.233	6.857e-01	1.2738	0.5854	0.0171	-0.20,0.35,0.16	0.0059115
PolyPred	East Asian	College education	876	0.0003	0.0011	0.005	0.02	-0.0004	0.0013	-0.007	0.024	7.583e-01	0.2343	0.0643	0.0228	0.97,0.33,0.39	4.88588e-83
PolyPred	East Asian	Dermatologic diseases	922	0.0009	0.002	0.281	0.625	0	0.001	0	0.312	1.0	0.9474	1.8806	0.0185	0.24,0.01,0.49	0.369186
PolyPred	East Asian	Diabetes (any type)	898	0.0097	0.0137	0.61	0.862	0.0036	0.0126	0.226	0.792	7.751e-01	0.6815	0.213	0.0179	1.55,0.10,1.05	0.798161
PolyPred	East Asian	Diastolic blood pressure	859	0.0907	0.0162	0.824	0.147	0.0113	0.0108	0.103	0.098	2.954e-01	1.0236	0.1526	0.0217	-0.28,0.52,0.68	0.257408
PolyPred	East Asian	Eczema	905	0.0211	0.0089	0.73	0.308	0.0009	0.0062	0.031	0.215	8.846e-01	2.887	1.9682	0.0191	0.63,0.09,0.34	0.319343
PolyPred	East Asian	Endocrine and diabetes diseases	922	0.0029	0.0034	0.287	0.337	0	0.0009	0	0.089	1.0	0.8217	0.9209	0.0144	0.09,0.00,0.60	0.0985787
PolyPred	East Asian	Eosinophil count	880	0.0799	0.0207	0.568	0.147	0.0117	0.0177	0.083	0.126	5.086e-01	1.7884	0.3419	0.0215	-0.94,0.23,0.32	0.000906064
PolyPred	East Asian	FEV1/FVC Ratio	679	0.0481	0.0137	0.361	0.103	0.0071	0.0094	0.053	0.071	4.501e-01	0.7825	0.1224	0.0232	-0.44,0.49,0.67	1.25158e-05
PolyPred	East Asian	Forced Vital Capacity	679	0.0531	0.014	0.529	0.139	0.0134	0.0117	0.133	0.117	2.521e-01	1.1359	0.2416	0.0248	0.58,0.51,0.38	0.000689349
PolyPred	East Asian	Glucose	794	0.0197	0.0081	0.661	0.272	0.0043	0.0086	0.144	0.289	6.171e-01	0.5257	0.122	0.0202	13.65,0.97,0.34	0.125152
PolyPred	East Asian	HDL Cholesterol	797	0.1071	0.0168	0.679	0.106	0.0154	0.0246	0.098	0.156	5.313e-01	1.0539	0.1403	0.027	2.54,0.18,0.50	0.00464759
PolyPred	East Asian	Hair Color	916	0.0095	0.0062	0.031	0.021	0.009	0.0063	0.03	0.021	1.531e-01	2.9537	2.7167	0.018	2.11,0.04,0.00	2.0829e-22
PolyPred	East Asian	HbA1c	841	0.0785	0.0152	0.687	0.133	0.0189	0.0186	0.165	0.163	3.096e-01	0.9207	0.1291	0.0271	34.04,5.39,0.18	0.00537493
PolyPred	East Asian	Height	916	0.1634	0.0206	0.455	0.057	0.0041	0.0209	0.011	0.058	8.445e-01	0.9011	0.0802	0.0261	-2.55,0.45,0.44	4.10078e-21
PolyPred	East Asian	High Light Scatter Retic. Count	881	0.1068	0.0193	0.712	0.129	0.0138	0.0128	0.092	0.085	2.810e-01	1.1208	0.1458	0.0213	4.83,0.40,0.59	0.0115245
PolyPred	East Asian	High cholesterol	922	0.0103	0.0058	0.458	0.258	0.0018	0.0038	0.08	0.169	6.357e-01	0.5872	0.1507	0.0218	1.41,0.20,0.70	0.168765
PolyPred	East Asian	Hypertension	913	0.0417	0.0101	0.791	0.192	0.0091	0.0101	0.173	0.192	3.676e-01	0.985	0.1627	0.0228	1.80,0.39,0.38	0.325321
PolyPred	East Asian	Hypothyroidism	922	0.0129	0.0059	0.522	0.239	0.0018	0.0054	0.073	0.219	7.389e-01	0.8165	0.2077	0.0371	1.20,0.09,0.39	0.0684934
PolyPred	East Asian	LDL Cholesterol	875	0.0724	0.0168	0.658	0.153	0.0043	0.0357	0.039	0.325	9.041e-01	0.7819	0.0698	0.0196	1.56,0.46,0.60	0.0229097
PolyPred	East Asian	Lymphocyte Count	895	0.0735	0.0136	0.562	0.104	0.015	0.0132	0.115	0.101	2.558e-01	1.079	0.174	0.0233	0.10,0.55,0.41	0.000426365
PolyPred	East Asian	Mean Corpuscular Hemoglobin	845	0.1192	0.0247	0.597	0.124	0.007	0.0275	0.035	0.138	7.991e-01	0.9331	0.1356	0.0247	3.21,0.84,0.20	0.00390587
PolyPred	East Asian	Mean Platelet Volume	892	0.2269	0.0264	0.635	0.074	0.0397	0.0345	0.111	0.097	2.498e-01	1.0016	0.0698	0.0278	7.28,0.63,0.43	1.04972e-06
PolyPred	East Asian	Monocyte Count	894	0.0939	0.0169	0.547	0.098	0.0271	0.0195	0.158	0.114	1.646e-01	1.0879	0.1586	0.0235	0.21,0.76,0.21	6.89579e-05
PolyPred	East Asian	Neuroticism	603	0.0099	0.0075	0.32	0.243	0	0.0016	0	0.052	1.0	0.6947	0.2355	0.021	6.52,0.00,1.10	0.0905269
PolyPred	East Asian	Platelet count	895	0.1227	0.0194	0.493	0.078	0.0229	0.0214	0.092	0.086	2.846e-01	1.0518	0.1077	0.0257	-0.51,0.64,0.27	3.552e-08
PolyPred	East Asian	Psoriasis	922	0	0.0004	0	0.057	-0.001	0.0017	-0.143	0.243	5.564e-01	1.2985	8.4383	0.0319	0.84,0.01,0.00	0.318099
PolyPred	East Asian	Red Blood Cell Count	885	0.0976	0.0243	0.623	0.155	0.0169	0.0266	0.108	0.17	5.252e-01	1.1561	0.1588	0.0211	-2.54,0.93,0.07	0.0158785
PolyPred	East Asian	Red Blood Cell Dist. Width	888	0.1048	0.0202	0.673	0.13	0.0115	0.022	0.074	0.141	6.012e-01	1.0517	0.1057	0.0228	-1.51,0.69,0.44	0.00875632
PolyPred	East Asian	Respiratory and ear-nose-throat diseases	922	0	0.0002	0	0.01	0	0.0005	0	0.024	1.0	0.0571	0.0122	0.017	1.86,0.34,0.37	6.7445e-30
PolyPred	East Asian	Smoking status	920	0.0024	0.0028	0.072	0.084	-0.0008	0.0032	-0.024	0.096	8.026e-01	0.2786	0.0624	0.0219	2.89,0.91,0.28	1.94416e-09
PolyPred	East Asian	Systolic Blood Pressure	859	0.0819	0.0155	0.773	0.146	0.0119	0.013	0.112	0.123	3.600e-01	1.0529	0.1388	0.0216	-0.30,0.61,0.50	0.0556272
PolyPred	East Asian	Tanning	864	0.0015	0.0026	0.012	0.022	0.0002	0.0013	0.002	0.011	8.777e-01	-0.0624	0.02	0.0134	-0.55,0.05,0.22	1.99062e-09
PolyPred	East Asian	Thyroid	922	0.0034	0.0036	0.144	0.153	0.0018	0.0043	0.076	0.182	6.755e-01	0.4398	0.1998	0.0253	2.18,0.20,0.00	0.000296608
PolyPred	East Asian	Total cholesterol	877	0.0838	0.016	0.809	0.154	0.0029	0.035	0.028	0.338	9.340e-01	0.795	0.0904	0.0227	2.92,0.87,0.44	0.150907
PolyPred	East Asian	Triglycerides	868	0.0666	0.0189	0.651	0.185	-0.002	0.0153	-0.02	0.15	8.960e-01	1.0527	0.1722	0.0229	3.24,0.35,0.50	0.0407385
PolyPred	East Asian	Type 2 diabetes	922	0.0072	0.0106	0.533	0.785	0.0047	0.0101	0.348	0.748	6.417e-01	0.5985	0.1969	0.0161	2.64,0.15,0.76	0.655183
PolyPred	East Asian	Vitamin D	855	0.0049	0.0027	0.091	0.05	-0.0012	0.006	-0.022	0.112	8.415e-01	0.4253	0.1637	0.0203	53.87,10.38,0.00	4.47645e-16
PolyPred	East Asian	Waist-Hip Ratio	917	0.0456	0.014	0.597	0.183	0.0044	0.0096	0.058	0.126	6.467e-01	1.929	0.7434	0.022	0.31,0.15,0.34	0.0266855
PolyPred	East Asian	White Blood Count	893	0.0632	0.0155	0.514	0.126	0.0017	0.0134	0.014	0.109	8.990e-01	1.0876	0.1541	0.0222	0.58,0.51,0.42	0.00167499
PolyPred	East Asian	Meta-analysis	887.9	0.093	0.007	0.618	0.051	0.01	0.007	0.063	0.041	1.208e-01	0.993	0.05	0.009	0.21,0.66,0.38	4.68338e-21
PolyPred	East Asian	Meta-analysis disease	916.3	0.003	0.004	0.221	0.268	0.001	0.002	0.057	0.101	5.724e-01	0.372	0.077	0.01	2.18,0.23,0.50	0.00511026
PolyPred	Non-British European	#Children	43069	0.0082	0.0008	1	0.098	0	0	0	0	1.0	1.1668	0.6926	0.0025	1.64,0.00,1.14	1
PolyPred	Non-British European	Age of Menarche	23774	0.1008	0.0194	1.013	0.195	0.0013	0.0198	0.013	0.199	9.477e-01	1.4018	0.2515	0.0039	16.87,0.92,0.26	1
PolyPred	Non-British European	Asthma	43398	0.0253	0.0022	1.063	0.092	0.0015	0.0019	0.063	0.08	4.298e-01	0.7289	0.1314	0.0017	1.65,0.19,1.11	1
PolyPred	Non-British European	Autoimmune disease	43505	0.0126	0.0028	1.016	0.226	0.0002	0.003	0.016	0.242	9.468e-01	0.558	0.1097	0.0018	3.20,0.48,0.64	1
PolyPred	Non-British European	BMI	43328	0.1307	0.0104	0.986	0.078	-0.002	0.0108	-0.015	0.081	8.531e-01	1.1181	0.13	0.0032	1.07,0.56,0.59	1
PolyPred	Non-British European	Balding Type 1	18771	0.1576	0.0139	1.103	0.097	0.0147	0.011	0.103	0.077	1.814e-01	0.8796	0.131	0.0048	2.88,0.27,0.73	1
PolyPred	Non-British European	Bone Mineral Density	42030	0.2504	0.0118	1.077	0.051	0.018	0.0158	0.077	0.068	2.546e-01	0.9885	0.0844	0.0039	-1.65,0.45,0.68	1
PolyPred	Non-British European	Cardiovascular disease	43505	0.0429	0.0054	1.024	0.129	0.001	0.005	0.024	0.119	8.415e-01	0.917	0.1589	0.0029	1.77,0.34,0.58	1
PolyPred	Non-British European	Childless	43069	0.0045	0.0024	0.776	0.414	-0.0012	0.0024	-0.207	0.414	6.171e-01	0.5201	0.1677	0.0024	3.48,0.89,1.01	1
PolyPred	Non-British European	Chronotype (morning person)	39178	0.0373	0.0036	1.036	0.1	0.0013	0.0031	0.036	0.086	6.750e-01	1.0128	0.1872	0.0021	0.10,0.30,0.76	1
PolyPred	Non-British European	College education	42914	0.0548	0.0026	1	0.047	0	0	0	0	1.0	0.8905	0.1225	0.0029	-0.94,0.00,1.47	1
PolyPred	Non-British European	Dermatologic diseases	43505	0.0032	0.0016	1	0.5	0	0	0	0	1.0	0.8912	0.4963	0.0007	0.11,0.00,1.11	1
PolyPred	Non-British European	Diabetes (any type)	43355	0.0136	0.0067	0.855	0.421	-0.0023	0.0069	-0.145	0.434	7.389e-01	1.1351	0.6281	0.0018	2.64,0.19,0.06	1
PolyPred	Non-British European	Diastolic blood pressure	40059	0.1136	0.0121	1.032	0.11	0.0035	0.0122	0.032	0.111	7.742e-01	1.0781	0.1375	0.0031	0.16,0.13,0.98	1
PolyPred	Non-British European	Eczema	43398	0.0309	0.0042	1.069	0.145	0.002	0.0042	0.069	0.145	6.339e-01	1.0779	0.2375	0.002	0.45,0.10,0.82	1
PolyPred	Non-British European	Endocrine and diabetes diseases	43505	0.0105	0.0031	1.04	0.307	0.0004	0.0029	0.04	0.287	8.903e-01	1.2751	0.6937	0.0016	1.77,0.11,0.43	1
PolyPred	Non-British European	Eosinophil count	41583	0.1552	0.0093	1.103	0.066	0.0144	0.0121	0.102	0.086	2.340e-01	0.8094	0.0568	0.0034	-1.92,0.55,0.87	1
PolyPred	Non-British European	FEV1/FVC Ratio	34753	0.1362	0.0148	1.023	0.111	0.003	0.0143	0.023	0.107	8.338e-01	0.889	0.1012	0.0037	0.14,0.92,0.38	1
PolyPred	Non-British European	Forced Vital Capacity	34753	0.1044	0.0057	1.04	0.057	0.004	0.0047	0.04	0.047	3.947e-01	0.993	0.1118	0.0034	1.29,0.55,0.75	1
PolyPred	Non-British European	Glucose	37281	0.033	0.0031	1.107	0.104	0.0032	0.007	0.107	0.235	6.476e-01	0.6831	0.1046	0.0025	11.25,0.68,0.68	1
PolyPred	Non-British European	HDL Cholesterol	37633	0.1701	0.0146	1.078	0.093	0.0123	0.0312	0.078	0.198	6.934e-01	1.2705	0.1182	0.0039	2.05,0.11,0.56	1
PolyPred	Non-British European	Hair Color	42940	0.3269	0.032	1.082	0.106	0.0249	0.1212	0.082	0.401	8.372e-01	0.9851	0.0337	0.0037	12.77,0.40,0.59	1
PolyPred	Non-British European	HbA1c	38991	0.1252	0.0071	1.096	0.062	0.011	0.0144	0.096	0.126	4.449e-01	1.0174	0.0984	0.0041	37.78,2.84,0.51	1
PolyPred	Non-British European	Height	43376	0.3823	0.0107	1.064	0.03	0.023	0.012	0.064	0.033	5.528e-02	0.9791	0.0465	0.0036	-1.76,0.46,0.71	1
PolyPred	Non-British European	High Light Scatter Retic. Count	41231	0.1606	0.009	1.07	0.06	0.0105	0.0141	0.07	0.094	4.565e-01	0.8732	0.0736	0.0034	5.82,0.46,0.84	1
PolyPred	Non-British European	High cholesterol	43505	0.0213	0.0055	0.947	0.244	-0.0013	0.0062	-0.058	0.276	8.339e-01	0.9005	0.1719	0.0023	2.29,0.35,0.00	1
PolyPred	Non-British European	Hypertension	43392	0.0539	0.0072	1.023	0.137	0.0012	0.0064	0.023	0.121	8.513e-01	1.027	0.1865	0.0028	1.61,0.31,0.46	1
PolyPred	Non-British European	Hypothyroidism	43505	0.0262	0.0043	1.061	0.174	0.0015	0.0031	0.061	0.126	6.285e-01	0.7225	0.0894	0.0021	2.51,0.19,0.79	1
PolyPred	Non-British European	LDL Cholesterol	41139	0.1195	0.0121	1.086	0.11	0.0095	0.0378	0.086	0.344	8.016e-01	1.0194	0.0947	0.0032	1.80,0.40,0.64	1
PolyPred	Non-British European	Lymphocyte Count	41973	0.1393	0.0128	1.066	0.098	0.0086	0.0148	0.066	0.113	5.612e-01	0.993	0.0908	0.0032	0.44,0.23,0.93	1
PolyPred	Non-British European	Mean Corpuscular Hemoglobin	41826	0.2162	0.0228	1.082	0.114	0.0164	0.0179	0.082	0.09	3.596e-01	0.8803	0.0703	0.0039	0.90,0.37,0.88	1
PolyPred	Non-British European	Mean Platelet Volume	42078	0.3972	0.0228	1.111	0.064	0.0396	0.0466	0.111	0.13	3.954e-01	1.117	0.0615	0.0039	7.14,0.63,0.35	1
PolyPred	Non-British European	Monocyte Count	41863	0.1972	0.0197	1.149	0.115	0.0256	0.0279	0.149	0.163	3.588e-01	0.9416	0.0715	0.0036	-0.74,0.40,0.81	1
PolyPred	Non-British European	Neuroticism	34276	0.0296	0.0089	0.958	0.288	-0.0012	0.0086	-0.039	0.278	8.890e-01	1.0245	0.2672	0.0024	14.23,2.42,0.40	1
PolyPred	Non-British European	Platelet count	42007	0.2716	0.0188	1.091	0.076	0.0227	0.0244	0.091	0.098	3.522e-01	0.9762	0.0788	0.0039	-0.48,0.88,0.22	1
PolyPred	Non-British European	Psoriasis	43505	0.007	0.007	1	1	0	0.0014	0	0.2	1.0	1.5886	1.7338	0.0011	0.06,0.00,0.52	1
PolyPred	Non-British European	Red Blood Cell Count	42065	0.1679	0.0161	1.072	0.103	0.0113	0.0129	0.072	0.082	3.810e-01	0.8681	0.1065	0.0035	-1.72,0.31,0.98	1
PolyPred	Non-British European	Red Blood Cell Dist. Width	41837	0.1682	0.0133	1.08	0.085	0.0125	0.0124	0.08	0.08	3.134e-01	0.9896	0.0756	0.0035	-1.10,0.60,0.52	1
PolyPred	Non-British European	Respiratory and ear-nose-throat diseases	43505	0.0217	0.0019	1.043	0.091	0.0009	0.0015	0.043	0.072	5.485e-01	0.597	0.1012	0.0016	1.39,0.19,1.59	1
PolyPred	Non-British European	Smoking status	43338	0.0332	0.0043	1	0.13	0.0001	0.0039	0.003	0.117	9.795e-01	0.8843	0.1696	0.0021	2.90,0.59,0.83	1
PolyPred	Non-British European	Systolic Blood Pressure	40059	0.1129	0.0047	1.065	0.044	0.0069	0.0043	0.065	0.041	1.086e-01	1.037	0.1202	0.0032	0.17,0.50,0.71	1
PolyPred	Non-British European	Tanning	42556	0.1326	0.0217	1.1	0.18	0.0121	0.0506	0.1	0.42	8.110e-01	1.0603	0.0621	0.0035	-2.41,0.16,0.65	1
PolyPred	Non-British European	Thyroid	43505	0.0254	0.0049	1.076	0.208	0.0018	0.0027	0.076	0.114	5.050e-01	0.6668	0.1005	0.0021	1.46,0.11,1.32	1
PolyPred	Non-British European	Total cholesterol	41214	0.1127	0.0122	1.088	0.118	0.0091	0.0247	0.088	0.238	7.126e-01	1.0303	0.0981	0.0033	3.50,0.48,0.67	1
PolyPred	Non-British European	Triglycerides	40890	0.1123	0.0119	1.098	0.116	0.0101	0.0175	0.099	0.171	5.638e-01	1.1099	0.1116	0.0034	3.51,0.40,0.53	1
PolyPred	Non-British European	Type 2 diabetes	43505	0.0128	0.0067	0.948	0.496	-0.0006	0.0069	-0.044	0.511	9.307e-01	1.1893	0.8073	0.0018	2.41,0.14,0.22	1
PolyPred	Non-British European	Vitamin D	39443	0.0591	0.0061	1.103	0.114	0.0054	0.0165	0.101	0.308	7.435e-01	0.8634	0.0931	0.0026	67.39,12.00,0.69	1
PolyPred	Non-British European	Waist-Hip Ratio	43384	0.0799	0.0066	1.046	0.086	0.0035	0.0062	0.046	0.081	5.724e-01	1.116	0.1658	0.0027	0.25,0.25,0.79	1
PolyPred	Non-British European	White Blood Count	42026	0.1299	0.0145	1.056	0.118	0.0069	0.0107	0.056	0.087	5.190e-01	0.9592	0.0752	0.0032	1.18,0.78,0.46	1
PolyPred	Non-British European	Meta-analysis	41827.9	0.174	0.005	1.075	0.035	0.011	0.005	0.056	0.029	4.988e-02	1.012	0.038	0.001	0.58,0.44,0.71	1
PolyPred	Non-British European	Meta-analysis disease	43469.3	0.017	0.003	1.009	0.184	0	0.003	0.013	0.195	9.473e-01	0.825	0.275	0.001	2.42,0.27,0.66	1
PolyPred	South Asian	#Children	7846	0.003	0.0032	0.366	0.39	-0.0002	0.0032	-0.024	0.39	9.502e-01	1.0086	0.9842	0.0062	2.54,0.35,0.48	0.114915
PolyPred	South Asian	Age of Menarche	3465	0.0318	0.0051	0.32	0.051	0.0019	0.0035	0.019	0.035	5.872e-01	0.6756	0.1641	0.0089	16.30,0.68,0.68	0.000582091
PolyPred	South Asian	Asthma	7942	0.0106	0.0026	0.445	0.109	0	0	0	0	1.0	0.5184	0.1123	0.0031	0.30,0.00,1.58	1.58833e-05
PolyPred	South Asian	Autoimmune disease	8098	0.0084	0.0024	0.677	0.194	0.0011	0.0016	0.089	0.129	4.918e-01	0.8011	0.2351	0.0045	0.96,0.12,0.92	0.254751
PolyPred	South Asian	BMI	7911	0.0832	0.0091	0.627	0.069	0.0012	0.008	0.009	0.06	8.808e-01	0.8632	0.1117	0.0072	1.15,0.65,0.53	0.000587654
PolyPred	South Asian	Balding Type 1	4185	0.0733	0.0257	0.513	0.18	0.0042	0.0259	0.029	0.181	8.712e-01	0.9206	0.1758	0.009	0.67,0.05,0.84	0.00391173
PolyPred	South Asian	Bone Mineral Density	7588	0.1707	0.0094	0.735	0.04	0.0178	0.0139	0.077	0.06	2.003e-01	1.0953	0.1117	0.0084	-1.07,0.40,0.47	1.27156e-07
PolyPred	South Asian	Cardiovascular disease	8098	0.0294	0.0057	0.702	0.136	0.0012	0.0056	0.029	0.134	8.303e-01	0.9728	0.2187	0.0073	1.63,0.29,0.43	0.0855485
PolyPred	South Asian	Childless	7846	0.0022	0.0029	0.379	0.5	0.0002	0.0028	0.034	0.483	9.431e-01	2.6184	5.1664	0.0042	0.37,0.07,0.16	0.541198
PolyPred	South Asian	Chronotype (morning person)	6975	0.0146	0.0031	0.406	0.086	0	0	0	0	1.0	1.2979	0.6609	0.0039	0.77,0.00,0.54	1.76912e-06
PolyPred	South Asian	College education	7658	0.0224	0.0047	0.409	0.086	0.0004	0.0042	0.007	0.077	9.241e-01	1.082	0.3076	0.0049	0.49,0.20,0.46	1.61793e-09
PolyPred	South Asian	Dermatologic diseases	8098	0.0011	0.0025	0.344	0.781	0.0001	0.0025	0.031	0.781	9.681e-01	1.0933	1.1782	0.0018	0.13,0.00,0.48	0.479251
PolyPred	South Asian	Diabetes (any type)	7926	0.0339	0.0071	2.132	0.447	0.0058	0.0053	0.365	0.333	2.738e-01	1.0393	0.1676	0.0063	4.32,0.29,1.78	0.0375755
PolyPred	South Asian	Diastolic blood pressure	7573	0.0588	0.0065	0.534	0.059	0	0.0011	0	0.01	1.0	0.8448	0.1396	0.006	0.45,0.00,1.04	6.61559e-05
PolyPred	South Asian	Eczema	7942	0.0176	0.0026	0.609	0.09	0.0015	0.0015	0.052	0.052	3.173e-01	0.8138	0.1764	0.004	0.71,0.18,0.70	0.00709172
PolyPred	South Asian	Endocrine and diabetes diseases	8098	0.0244	0.005	2.416	0.495	0.0026	0.003	0.257	0.297	3.861e-01	0.8729	0.1508	0.0058	3.87,0.22,2.77	0.0181409
PolyPred	South Asian	Eosinophil count	7446	0.1011	0.0079	0.719	0.056	0.011	0.0079	0.078	0.056	1.638e-01	0.846	0.0726	0.0069	-1.66,0.51,0.71	9.27014e-06
PolyPred	South Asian	FEV1/FVC Ratio	5538	0.0736	0.0133	0.553	0.1	0.0004	0.0097	0.003	0.073	9.671e-01	0.8948	0.1619	0.0075	-0.63,0.01,0.91	0.00165494
PolyPred	South Asian	Forced Vital Capacity	5538	0.0707	0.0065	0.704	0.065	0.0032	0.0028	0.032	0.028	2.531e-01	0.7257	0.0827	0.0097	0.10,0.36,1.12	9.6949e-05
PolyPred	South Asian	Glucose	6744	0.0248	0.0047	0.832	0.158	0.0029	0.0062	0.097	0.208	6.400e-01	0.846	0.2595	0.0054	15.32,1.13,0.00	0.145279
PolyPred	South Asian	HDL Cholesterol	6980	0.1352	0.0179	0.857	0.113	0.0096	0.0325	0.061	0.206	7.677e-01	1.0294	0.125	0.0096	2.55,0.20,0.22	0.130819
PolyPred	South Asian	Hair Color	7961	0.0303	0.0086	0.1	0.028	0.009	0.0136	0.03	0.045	5.081e-01	0.9146	0.0939	0.0094	5.89,0.16,0.15	3.5186e-19
PolyPred	South Asian	HbA1c	6861	0.064	0.0075	0.56	0.066	0.0064	0.0081	0.056	0.071	4.295e-01	0.8599	0.1125	0.0082	39.10,4.46,0.54	3.10687e-09
PolyPred	South Asian	Height	7921	0.2378	0.0129	0.662	0.036	0.0133	0.01	0.037	0.028	1.835e-01	0.989	0.0622	0.0087	-2.41,0.42,0.50	6.5978e-18
PolyPred	South Asian	High Light Scatter Retic. Count	7560	0.1032	0.0109	0.688	0.073	0.016	0.0131	0.107	0.087	2.219e-01	1.3229	0.1814	0.0072	4.95,0.41,0.34	4.89211e-05
PolyPred	South Asian	High cholesterol	8098	0.0193	0.0071	0.858	0.316	0.0022	0.007	0.098	0.311	7.533e-01	1.5308	0.7037	0.0055	1.49,0.21,0.15	0.823777
PolyPred	South Asian	Hypertension	7948	0.0476	0.0057	0.903	0.108	0.0033	0.0047	0.063	0.089	4.826e-01	0.8374	0.1367	0.0071	1.19,0.14,1.02	0.492688
PolyPred	South Asian	Hypothyroidism	8098	0.0183	0.0039	0.741	0.158	0.001	0.002	0.04	0.081	6.171e-01	0.9606	0.1872	0.0049	1.44,0.10,0.79	0.173559
PolyPred	South Asian	LDL Cholesterol	7638	0.0528	0.0097	0.48	0.088	0.005	0.0152	0.045	0.138	7.422e-01	1.0006	0.1545	0.0062	1.91,0.31,0.52	1.70038e-05
PolyPred	South Asian	Lymphocyte Count	7737	0.0834	0.0086	0.638	0.066	0.008	0.0077	0.061	0.059	2.988e-01	1.1361	0.1496	0.0063	0.70,0.24,0.64	0.000288981
PolyPred	South Asian	Mean Corpuscular Hemoglobin	7485	0.1375	0.0142	0.688	0.071	0.0137	0.0123	0.069	0.062	2.654e-01	1.1062	0.143	0.0086	1.19,0.50,0.35	0.00338999
PolyPred	South Asian	Mean Platelet Volume	7770	0.2957	0.0228	0.827	0.064	0.0368	0.0387	0.103	0.108	3.417e-01	1.0226	0.0635	0.0089	5.08,0.46,0.55	0.00164467
PolyPred	South Asian	Monocyte Count	7718	0.1406	0.0102	0.819	0.059	0.0185	0.0131	0.108	0.076	1.579e-01	1.043	0.1136	0.0078	-0.04,0.58,0.42	0.0107295
PolyPred	South Asian	Neuroticism	4984	0.0145	0.0038	0.469	0.123	-0.0093	0.0052	-0.301	0.168	7.370e-02	1.1289	0.5222	0.0066	13.88,2.73,0.00	0.118676
PolyPred	South Asian	Platelet count	7730	0.2014	0.0136	0.809	0.055	0.0267	0.0164	0.107	0.066	1.035e-01	0.8935	0.0693	0.0085	0.05,0.73,0.38	0.00248294
PolyPred	South Asian	Psoriasis	8098	0.0034	0.0026	0.486	0.371	-0.0001	0.0007	-0.014	0.1	8.864e-01	0.5715	0.1738	0.0025	2.43,0.04,0.71	0.629732
PolyPred	South Asian	Red Blood Cell Count	7707	0.1044	0.0085	0.667	0.054	0.0127	0.0083	0.081	0.053	1.260e-01	1.0224	0.134	0.0076	-1.69,0.54,0.47	0.000486916
PolyPred	South Asian	Red Blood Cell Dist. Width	7623	0.1097	0.0132	0.705	0.085	0.0099	0.0129	0.064	0.083	4.428e-01	1.1435	0.1269	0.0073	-0.59,0.30,0.57	0.00179675
PolyPred	South Asian	Respiratory and ear-nose-throat diseases	8098	0.0103	0.0026	0.495	0.125	0	0	0	0	1.0	0.5459	0.1303	0.003	0.37,0.00,1.56	0.000399976
PolyPred	South Asian	Smoking status	8007	0.0093	0.0066	0.28	0.199	-0.0033	0.0071	-0.099	0.214	6.421e-01	0.9702	0.337	0.0065	2.00,0.58,0.04	0.00241271
PolyPred	South Asian	Systolic Blood Pressure	7573	0.0723	0.0049	0.682	0.046	0.0032	0.003	0.03	0.028	2.861e-01	0.9832	0.1348	0.0065	0.23,0.37,0.68	2.23621e-09
PolyPred	South Asian	Tanning	6976	0.0001	0.0004	0.001	0.003	-0.0002	0.0005	-0.002	0.004	6.892e-01	-0.6521	0.6158	0.0027	-0.02,0.04,0.01	1.0283e-09
PolyPred	South Asian	Thyroid	8098	0.0186	0.0049	0.788	0.208	-0.0005	0.0046	-0.021	0.195	9.134e-01	0.8448	0.1535	0.005	2.26,0.20,0.64	0.326449
PolyPred	South Asian	Total cholesterol	7655	0.0526	0.0087	0.508	0.084	0.0052	0.0113	0.05	0.109	6.454e-01	0.881	0.134	0.0063	3.22,0.40,0.63	6.04985e-05
PolyPred	South Asian	Triglycerides	7553	0.0898	0.0153	0.878	0.15	0	0.0238	0	0.233	1.0	0.9537	0.1255	0.0071	3.28,0.00,1.06	0.245718
PolyPred	South Asian	Type 2 diabetes	8098	0.0251	0.005	1.859	0.37	0.0033	0.0027	0.244	0.2	2.216e-01	1.043	0.2038	0.006	4.78,0.26,1.42	0.141213
PolyPred	South Asian	Vitamin D	6746	0.0134	0.0046	0.25	0.086	0.0035	0.0066	0.065	0.123	5.959e-01	1.0359	0.333	0.0072	40.00,6.52,0.08	2.20882e-09
PolyPred	South Asian	Waist-Hip Ratio	8026	0.0442	0.0094	0.579	0.123	0.0028	0.0082	0.037	0.107	7.328e-01	1.1394	0.237	0.0055	0.70,0.14,0.69	0.00188213
PolyPred	South Asian	White Blood Count	7769	0.1008	0.0118	0.82	0.096	0.0062	0.0088	0.05	0.072	4.811e-01	0.9848	0.1243	0.007	1.95,0.23,0.83	0.119567
PolyPred	South Asian	Meta-analysis	7719.7	0.112	0.004	0.692	0.03	0.009	0.003	0.047	0.02	1.809e-02	0.962	0.045	0.003	0.53,0.42,0.61	3.56901e-22
PolyPred	South Asian	Meta-analysis disease	8046	0.015	0.002	0.994	0.144	0.001	0.001	0.065	0.047	1.617e-01	0.788	0.11	0.003	2.01,0.13,1.31	0.5791
PolyPred+	African	Asthma	6423	0.0059	0.0014	0.248	0.059	0.0004	0.0009	0.017	0.038	6.567e-01	0.6761	0.2092	0.0039	1.26,0.14,0.88,0.00	2.7888e-08
PolyPred+	African	Autoimmune disease	6503	0.0013	0.0009	0.105	0.073	0.0002	0.0006	0.016	0.048	7.389e-01	0.4925	0.3127	0.0038	0.31,0.00,0.62,0.05	0.000106137
PolyPred+	African	BMI	6399	0.0287	0.0093	0.216	0.07	-0.0033	0.0078	-0.025	0.059	6.722e-01	0.9225	0.2045	0.0071	0.46,0.11,0.56,0.20	1.51138e-13
PolyPred+	African	Cardiovascular disease	6503	0.0108	0.0059	0.258	0.141	0.0018	0.0056	0.043	0.134	7.479e-01	0.6469	0.1704	0.0081	1.93,0.21,0.68,0.26	5.984e-05
PolyPred+	African	Diastolic blood pressure	6128	0.023	0.0044	0.209	0.04	0.0055	0.0041	0.05	0.037	1.798e-01	0.6409	0.1124	0.0056	-0.08,0.47,0.77,0.00	4.40716e-10
PolyPred+	African	Eczema	6423	0.0054	0.002	0.187	0.069	0.001	0.0015	0.035	0.052	5.050e-01	0.4514	0.0962	0.0045	0.55,0.14,1.08,0.00	9.36672e-05
PolyPred+	African	Eosinophil count	6017	0.0358	0.0147	0.254	0.104	0.006	0.0132	0.043	0.094	6.494e-01	0.9685	0.202	0.006	-1.13,0.17,0.54,0.24	3.33927e-11
PolyPred+	African	Glucose	5505	0.0126	0.0041	0.423	0.138	0.0037	0.0046	0.124	0.154	4.212e-01	0.7763	0.237	0.0064	8.70,0.42,0.66,0.00	0.000802432
PolyPred+	African	HDL Cholesterol	5619	0.0721	0.0134	0.457	0.085	0.0203	0.0211	0.129	0.134	3.360e-01	1.0327	0.1842	0.0094	2.90,0.20,0.04,0.06	4.37381e-06
PolyPred+	African	HbA1c	4803	0.0239	0.0054	0.209	0.047	0.0037	0.0056	0.032	0.049	5.088e-01	0.6432	0.1151	0.0088	35.41,4.36,0.36,0.00	6.90489e-30
PolyPred+	African	Height	6410	0.1157	0.0095	0.322	0.026	0.0295	0.0097	0.082	0.027	2.356e-03	1.0293	0.1168	0.0086	-1.56,0.35,0.42,0.06	1.76889e-77
PolyPred+	African	LDL Cholesterol	6068	0.1108	0.0278	1.007	0.253	0.0374	0.0529	0.34	0.481	4.796e-01	0.9745	0.0635	0.0079	2.17,0.57,0.39,0.17	0.881857
PolyPred+	African	Lymphocyte Count	6135	0.0339	0.0048	0.259	0.037	0.0034	0.0031	0.026	0.024	2.727e-01	0.7767	0.1439	0.0053	0.34,0.28,0.65,0.00	1.55214e-13
PolyPred+	African	Mean Corpuscular Hemoglobin	5952	0.0234	0.0113	0.117	0.057	0.0038	0.0109	0.019	0.055	7.274e-01	0.8972	0.3792	0.0054	-0.80,0.09,0.45,0.00	3.54599e-14
PolyPred+	African	Monocyte Count	6119	0.0533	0.0076	0.311	0.044	0.0142	0.0097	0.083	0.057	1.432e-01	0.9493	0.1516	0.0075	-0.40,0.67,0.12,0.21	9.42581e-12
PolyPred+	African	Platelet count	6143	0.1041	0.0123	0.418	0.049	0.0359	0.0142	0.144	0.057	1.147e-02	1.0866	0.1379	0.0082	-0.34,0.54,0.28,0.00	8.94289e-14
PolyPred+	African	Red Blood Cell Count	6120	0.0302	0.0092	0.193	0.059	0.0053	0.0092	0.034	0.059	5.646e-01	1.1658	0.2857	0.0058	-1.15,0.48,0.07,0.04	7.25726e-15
PolyPred+	African	Smoking status	6455	0.0052	0.0022	0.157	0.066	0	0.0016	0	0.048	1.0	0.9511	1.1866	0.0068	0.66,0.00,0.39,0.00	1.29197e-07
PolyPred+	African	Systolic Blood Pressure	6128	0.0257	0.0092	0.242	0.087	0.0022	0.008	0.021	0.075	7.833e-01	0.7756	0.1543	0.0053	0.75,0.09,0.88,0.09	2.9061e-17
PolyPred+	African	Total cholesterol	6080	0.0835	0.0247	0.806	0.238	0.0313	0.0349	0.302	0.337	3.698e-01	1.0866	0.1092	0.0074	3.73,0.65,0.37,0.00	0.289171
PolyPred+	African	Triglycerides	6066	0.0266	0.0116	0.26	0.113	0.0039	0.0094	0.038	0.092	6.782e-01	1.9383	0.8356	0.0079	1.55,0.07,0.16,0.00	3.56764e-06
PolyPred+	African	Type 2 diabetes	6503	0.0047	0.0024	0.348	0.178	0	0	0	0	1.0	1.4623	1.4103	0.0057	0.13,0.00,0.77,0.00	0.254643
PolyPred+	African	White Blood Count	6149	0.0473	0.0225	0.385	0.183	0.0224	0.022	0.182	0.179	3.086e-01	0.7921	0.1395	0.0077	0.17,0.96,0.30,0.06	0.00202985
PolyPred+	African	Meta-analysis	6188.9	0.052	0.005	0.336	0.042	0.01	0.003	0.045	0.023	4.789e-02	1.124	0.135	0.003	0.48,0.35,0.37,0.09	1.20813e-65
PolyPred+	African	Meta-analysis disease	6476.3	0.004	0.001	0.234	0.067	0	0	0.014	0.024	5.702e-01	0.877	0.487	0.003	0.57,0.05,0.76,0.02	3.94016e-05
PolyPred+	East Asian	Asthma	905	0.0014	0.0022	0.059	0.092	0.0011	0.0021	0.046	0.088	6.004e-01	0.2239	0.0504	0.0157	4.65,0.33,0.10,0.72	7.52847e-10
PolyPred+	East Asian	Autoimmune disease	922	0.0013	0.002	0.105	0.161	-0.0002	0.0019	-0.016	0.153	9.162e-01	0.2766	0.0894	0.0179	1.31,0.19,0.66,0.00	0.000922819
PolyPred+	East Asian	BMI	916	0.0767	0.0157	0.578	0.118	0.0166	0.0134	0.125	0.101	2.154e-01	0.8348	0.091	0.0207	-1.75,0.48,0.40,0.83	0.00370233
PolyPred+	East Asian	Cardiovascular disease	922	0.0253	0.0088	0.604	0.21	-0.0003	0.0106	-0.007	0.253	9.774e-01	0.8703	0.2321	0.0225	3.07,0.38,0.34,0.58	0.0882606
PolyPred+	East Asian	Diastolic blood pressure	859	0.096	0.0163	0.872	0.148	0.0167	0.0113	0.152	0.103	1.394e-01	1.0237	0.1448	0.0218	-0.46,0.47,0.65,0.70	0.493666
PolyPred+	East Asian	Eczema	905	0.0094	0.0113	0.325	0.391	-0.0109	0.0114	-0.377	0.394	3.390e-01	1.2467	0.5892	0.0178	1.99,0.06,0.34,4.70	0.160468
PolyPred+	East Asian	Eosinophil count	880	0.0826	0.0218	0.587	0.155	0.0143	0.0218	0.102	0.155	5.118e-01	1.4789	0.2702	0.0215	-1.23,0.11,0.23,0.95	0.00264923
PolyPred+	East Asian	Glucose	794	0.0204	0.0082	0.685	0.275	0.0049	0.0088	0.164	0.295	5.777e-01	0.5373	0.1255	0.0202	13.04,0.92,0.31,0.41	0.21148
PolyPred+	East Asian	HDL Cholesterol	797	0.1229	0.0155	0.779	0.098	0.0311	0.0247	0.197	0.157	2.080e-01	1.0306	0.1214	0.0273	2.32,0.09,0.42,0.27	0.0441079
PolyPred+	East Asian	HbA1c	841	0.0809	0.0145	0.708	0.127	0.0212	0.0184	0.186	0.161	2.492e-01	0.9178	0.1229	0.027	31.16,5.03,0.15,4.13	0.00607161
PolyPred+	East Asian	Height	916	0.1943	0.0233	0.541	0.065	0.0351	0.0242	0.098	0.067	1.469e-01	0.8629	0.0776	0.0263	-2.15,0.25,0.28,1.10	2.25969e-13
PolyPred+	East Asian	LDL Cholesterol	875	0.0728	0.015	0.662	0.136	0.0048	0.0373	0.044	0.339	8.976e-01	0.784	0.0667	0.0196	1.58,0.45,0.59,0.05	0.0269348
PolyPred+	East Asian	Lymphocyte Count	895	0.0856	0.0145	0.655	0.111	0.027	0.0141	0.207	0.108	5.551e-02	1.1185	0.1624	0.0236	-0.06,0.48,0.36,0.73	0.00865936
PolyPred+	East Asian	Mean Corpuscular Hemoglobin	845	0.124	0.0295	0.621	0.148	0.0119	0.0341	0.06	0.171	7.271e-01	0.9554	0.1419	0.025	2.93,0.81,0.18,0.11	0.0134015
PolyPred+	East Asian	Monocyte Count	894	0.0975	0.0156	0.568	0.091	0.0307	0.0188	0.179	0.11	1.025e-01	1.0844	0.1492	0.0239	-0.79,0.69,0.18,0.38	7.26062e-05
PolyPred+	East Asian	Platelet count	895	0.1363	0.0189	0.548	0.076	0.0365	0.0192	0.147	0.077	5.730e-02	1.0601	0.11	0.0263	0.78,0.53,0.25,0.40	3.8669e-07
PolyPred+	East Asian	Red Blood Cell Count	885	0.1019	0.0198	0.651	0.126	0.0212	0.0253	0.135	0.162	4.021e-01	1.1436	0.1374	0.0212	-2.21,0.79,0.02,0.53	0.0086708
PolyPred+	East Asian	Smoking status	920	0.0024	0.0028	0.072	0.084	-0.0008	0.0032	-0.024	0.096	8.026e-01	0.2786	0.0641	0.0219	2.89,0.91,0.28,0.00	3.38644e-08
PolyPred+	East Asian	Systolic Blood Pressure	859	0.0941	0.016	0.888	0.151	0.0241	0.0144	0.227	0.136	9.421e-02	1.0013	0.1132	0.0226	0.33,0.53,0.42,1.01	0.257062
PolyPred+	East Asian	Total cholesterol	877	0.0917	0.018	0.885	0.174	0.0108	0.0309	0.104	0.298	7.267e-01	0.8237	0.0867	0.0231	2.81,0.64,0.37,0.80	0.334172
PolyPred+	East Asian	Triglycerides	868	0.0741	0.0239	0.724	0.234	0.0054	0.0134	0.053	0.131	6.870e-01	1.0466	0.1614	0.0229	2.11,0.22,0.38,0.51	0.209824
PolyPred+	East Asian	Type 2 diabetes	922	0.0142	0.013	1.052	0.963	0.0118	0.0124	0.874	0.919	3.413e-01	0.6708	0.184	0.0169	1.76,0.08,0.62,0.22	0.918055
PolyPred+	East Asian	White Blood Count	893	0.0767	0.0173	0.624	0.141	0.0151	0.0162	0.123	0.132	3.513e-01	1.149	0.1724	0.0231	-0.07,0.43,0.37,0.44	0.0184332
PolyPred+	East Asian	Meta-analysis	887.9	0.104	0.007	0.691	0.055	0.025	0.008	0.135	0.041	9.586e-04	0.971	0.046	0.009	-0.24,0.51,0.29,0.74	1.04813e-15
PolyPred+	East Asian	Meta-analysis disease	916.3	0.006	0.004	0.405	0.327	0.003	0.002	0.164	0.125	1.888e-01	0.39	0.07	0.01	2.57,0.20,0.46,0.31	0.0278069
PolyPred+	Non-British European	Asthma	43398	0.0253	0.0032	1.063	0.134	0.0015	0.003	0.063	0.126	6.171e-01	0.7289	0.1492	0.0017	1.65,0.19,1.11,0.00	1
PolyPred+	Non-British European	Autoimmune disease	43505	0.0127	0.0028	1.024	0.226	0.0003	0.003	0.024	0.242	9.203e-01	0.5618	0.1129	0.0018	3.22,0.48,0.64,0.01	1
PolyPred+	Non-British European	BMI	43328	0.1312	0.0103	0.989	0.078	-0.0014	0.0107	-0.011	0.081	8.959e-01	1.1168	0.1307	0.0032	0.94,0.55,0.58,0.05	1
PolyPred+	Non-British European	Cardiovascular disease	43505	0.0429	0.0054	1.024	0.129	0.001	0.0051	0.024	0.122	8.445e-01	0.917	0.1588	0.0029	1.77,0.34,0.58,0.00	1
PolyPred+	Non-British European	Diastolic blood pressure	40059	0.1104	0.0133	1.003	0.121	0.0003	0.0134	0.003	0.122	9.821e-01	1.0282	0.1305	0.0031	0.13,0.11,0.99,0.21	1
PolyPred+	Non-British European	Eczema	43398	0.0268	0.0051	0.927	0.176	-0.0021	0.0054	-0.073	0.187	6.974e-01	0.958	0.2079	0.002	0.61,0.09,0.82,0.67	1
PolyPred+	Non-British European	Eosinophil count	41583	0.1552	0.0104	1.103	0.074	0.0145	0.0121	0.103	0.086	2.308e-01	0.8091	0.0588	0.0034	-2.00,0.55,0.85,0.07	1
PolyPred+	Non-British European	Glucose	37281	0.0318	0.004	1.067	0.134	0.002	0.0075	0.067	0.252	7.897e-01	0.6492	0.0951	0.0025	11.04,0.67,0.65,0.40	1
PolyPred+	Non-British European	HDL Cholesterol	37633	0.1676	0.0159	1.062	0.101	0.0098	0.0313	0.062	0.198	7.542e-01	1.2533	0.1197	0.0039	2.06,0.11,0.55,0.03	1
PolyPred+	Non-British European	HbA1c	38991	0.1252	0.0071	1.096	0.062	0.011	0.0144	0.096	0.126	4.449e-01	1.0174	0.0994	0.0041	37.78,2.84,0.51,0.00	1
PolyPred+	Non-British European	Height	43376	0.3823	0.0107	1.064	0.03	0.023	0.0119	0.064	0.033	5.326e-02	0.9791	0.0464	0.0036	-1.76,0.46,0.71,0.00	1
PolyPred+	Non-British European	LDL Cholesterol	41139	0.1153	0.012	1.048	0.109	0.0053	0.0384	0.048	0.349	8.902e-01	0.9873	0.0846	0.0031	1.90,0.36,0.63,0.26	1
PolyPred+	Non-British European	Lymphocyte Count	41973	0.1369	0.0131	1.047	0.1	0.0063	0.0153	0.048	0.117	6.805e-01	0.9677	0.0891	0.0032	0.37,0.22,0.92,0.21	1
PolyPred+	Non-British European	Mean Corpuscular Hemoglobin	41826	0.2162	0.0228	1.082	0.114	0.0164	0.0179	0.082	0.09	3.596e-01	0.8803	0.0703	0.0039	0.90,0.37,0.88,0.00	1
PolyPred+	Non-British European	Monocyte Count	41863	0.1972	0.0197	1.149	0.115	0.0256	0.0279	0.149	0.163	3.588e-01	0.9416	0.0715	0.0036	-0.74,0.40,0.81,0.00	1
PolyPred+	Non-British European	Platelet count	42007	0.2716	0.0188	1.091	0.076	0.0227	0.0244	0.091	0.098	3.522e-01	0.9762	0.0788	0.0039	-0.48,0.88,0.22,0.00	1
PolyPred+	Non-British European	Red Blood Cell Count	42065	0.1671	0.015	1.067	0.096	0.0104	0.0138	0.066	0.088	4.511e-01	0.861	0.1027	0.0035	-1.61,0.28,0.97,0.16	1
PolyPred+	Non-British European	Smoking status	43338	0.0326	0.0047	0.982	0.142	-0.0005	0.0043	-0.015	0.13	9.074e-01	0.8713	0.1612	0.0021	2.89,0.59,0.80,0.22	1
PolyPred+	Non-British European	Systolic Blood Pressure	40059	0.113	0.0047	1.066	0.044	0.007	0.0043	0.066	0.041	1.035e-01	1.0362	0.1213	0.0032	0.19,0.50,0.72,0.02	1
PolyPred+	Non-British European	Total cholesterol	41214	0.1127	0.0122	1.088	0.118	0.0091	0.0247	0.088	0.238	7.126e-01	1.0303	0.0983	0.0033	3.50,0.48,0.67,0.00	1
PolyPred+	Non-British European	Triglycerides	40890	0.1084	0.0133	1.06	0.13	0.0062	0.0168	0.061	0.164	7.121e-01	1.0682	0.1014	0.0033	3.19,0.39,0.49,0.15	1
PolyPred+	Non-British European	Type 2 diabetes	43505	0.0127	0.0066	0.941	0.489	-0.0008	0.0061	-0.059	0.452	8.957e-01	1.0561	0.3422	0.0018	2.24,0.12,0.18,0.05	1
PolyPred+	Non-British European	White Blood Count	42026	0.1299	0.0145	1.056	0.118	0.0069	0.0107	0.056	0.087	5.190e-01	0.9592	0.0752	0.0032	1.18,0.78,0.46,0.00	1
PolyPred+	Non-British European	Meta-analysis	41827.9	0.173	0.005	1.069	0.036	0.011	0.005	0.055	0.029	5.671e-02	1.005	0.038	0.001	0.53,0.44,0.71,0.05	1
PolyPred+	Non-British European	Meta-analysis disease	43469.3	0.017	0.003	1.009	0.185	0	0.003	0.009	0.179	9.611e-01	0.782	0.13	0.001	2.37,0.26,0.64,0.02	1
PolyPred+	South Asian	Asthma	7942	0.0106	0.0026	0.445	0.109	0	0	0	0	1.0	0.5184	0.1123	0.0031	0.30,0.00,1.58,0.00	0.000363477
PolyPred+	South Asian	Autoimmune disease	8098	0.0084	0.0024	0.677	0.194	0.0011	0.0016	0.089	0.129	4.918e-01	0.804	0.2359	0.0045	0.98,0.13,0.92,0.01	0.243614
PolyPred+	South Asian	BMI	7911	0.0858	0.0095	0.647	0.072	0.0038	0.0087	0.029	0.066	6.623e-01	0.8385	0.11	0.0072	0.56,0.63,0.50,0.22	0.0011951
PolyPred+	South Asian	Cardiovascular disease	8098	0.0294	0.0057	0.702	0.136	0.0012	0.0056	0.029	0.134	8.303e-01	0.9728	0.2187	0.0073	1.63,0.29,0.43,0.00	0.0855485
PolyPred+	South Asian	Diastolic blood pressure	7573	0.0588	0.0066	0.534	0.06	0	0.0013	0	0.012	1.0	0.8448	0.1399	0.006	0.45,0.00,1.04,0.00	0.000510247
PolyPred+	South Asian	Eczema	7942	0.0176	0.0026	0.609	0.09	0.0015	0.0015	0.052	0.052	3.173e-01	0.8138	0.1764	0.004	0.71,0.18,0.70,0.00	0.108027
PolyPred+	South Asian	Eosinophil count	7446	0.1015	0.008	0.721	0.057	0.0114	0.0081	0.081	0.058	1.593e-01	0.8475	0.0728	0.0069	-1.69,0.51,0.70,0.04	4.2641e-05
PolyPred+	South Asian	Glucose	6744	0.0252	0.005	0.846	0.168	0.0033	0.0064	0.111	0.215	6.061e-01	0.8492	0.258	0.0054	15.16,1.12,0.00,0.13	0.30266
PolyPred+	South Asian	HDL Cholesterol	6980	0.1347	0.0177	0.854	0.112	0.0091	0.0337	0.058	0.214	7.871e-01	0.9953	0.1198	0.0096	2.55,0.19,0.20,0.05	0.166736
PolyPred+	South Asian	HbA1c	6861	0.064	0.0075	0.56	0.066	0.0064	0.0081	0.056	0.071	4.295e-01	0.8599	0.1125	0.0082	39.10,4.46,0.54,0.00	3.10687e-09
PolyPred+	South Asian	Height	7921	0.2389	0.013	0.665	0.036	0.0144	0.0101	0.04	0.028	1.539e-01	0.9905	0.0617	0.0088	-2.41,0.42,0.49,0.05	1.63916e-17
PolyPred+	South Asian	LDL Cholesterol	7638	0.0526	0.0093	0.478	0.085	0.0047	0.0156	0.043	0.142	7.632e-01	0.9634	0.1536	0.0062	1.97,0.29,0.49,0.23	3.62892e-05
PolyPred+	South Asian	Lymphocyte Count	7737	0.0838	0.0087	0.641	0.067	0.0083	0.0079	0.064	0.06	2.934e-01	1.1342	0.1489	0.0063	0.68,0.23,0.64,0.10	0.000733818
PolyPred+	South Asian	Mean Corpuscular Hemoglobin	7485	0.1375	0.0142	0.688	0.071	0.0137	0.0123	0.069	0.062	2.654e-01	1.1062	0.143	0.0086	1.19,0.50,0.35,0.00	0.00338999
PolyPred+	South Asian	Monocyte Count	7718	0.1406	0.0102	0.819	0.059	0.0185	0.0131	0.108	0.076	1.579e-01	1.043	0.1136	0.0078	-0.04,0.58,0.42,0.00	0.0107295
PolyPred+	South Asian	Platelet count	7730	0.2019	0.0136	0.811	0.055	0.0272	0.0163	0.109	0.065	9.517e-02	0.8965	0.0694	0.0085	0.17,0.73,0.37,0.05	0.00266575
PolyPred+	South Asian	Red Blood Cell Count	7707	0.1048	0.0079	0.669	0.05	0.0131	0.0083	0.084	0.053	1.145e-01	1.0236	0.1332	0.0076	-1.64,0.52,0.45,0.11	0.000238009
PolyPred+	South Asian	Smoking status	8007	0.0093	0.0066	0.28	0.199	-0.0033	0.0071	-0.099	0.214	6.421e-01	0.9702	0.337	0.0065	2.00,0.58,0.04,0.00	0.00403175
PolyPred+	South Asian	Systolic Blood Pressure	7573	0.0715	0.0055	0.675	0.052	0.0024	0.0037	0.023	0.035	5.166e-01	0.9638	0.1257	0.0065	0.35,0.36,0.68,0.17	9.67719e-09
PolyPred+	South Asian	Total cholesterol	7655	0.0501	0.0085	0.484	0.082	0.0027	0.0116	0.026	0.112	8.159e-01	0.8447	0.1194	0.0063	3.17,0.38,0.55,0.34	2.55286e-05
PolyPred+	South Asian	Triglycerides	7553	0.0908	0.0164	0.888	0.16	0.001	0.02	0.01	0.196	9.601e-01	0.9595	0.1199	0.0071	2.90,0.00,0.97,0.20	0.404549
PolyPred+	South Asian	Type 2 diabetes	8098	0.0274	0.0049	2.03	0.363	0.0056	0.0041	0.415	0.304	1.720e-01	0.9949	0.1902	0.0061	3.74,0.19,1.36,0.18	0.0737276
PolyPred+	South Asian	White Blood Count	7769	0.1008	0.0118	0.82	0.096	0.0062	0.0087	0.05	0.071	4.761e-01	0.9848	0.1248	0.007	1.95,0.23,0.83,0.00	0.119567
PolyPred+	South Asian	Meta-analysis	7719.7	0.112	0.004	0.692	0.031	0.009	0.003	0.048	0.02	1.703e-02	0.952	0.043	0.003	0.41,0.41,0.58,0.16	1.6252e-21
PolyPred+	South Asian	Meta-analysis disease	8046	0.015	0.002	1.051	0.142	0.001	0.001	0.091	0.056	1.050e-01	0.772	0.108	0.003	1.67,0.11,1.29,0.06	0.5791
PolyPred+-100	African	Asthma	6819	0.0054	0.0024	0.227	0.101	-0.0002	0.0026	-0.008	0.109	9.387e-01	0.3332	0.1527	0.0038	3.88,0.50,0.86,0.03	2.68796e-06
PolyPred+-100	African	Autoimmune disease	6903	0.0015	0.0008	0.121	0.065	0.0003	0.0005	0.024	0.04	5.485e-01	0.3008	0.2975	0.0037	1.00,0.08,0.95,0.08	0.0028563
PolyPred+-100	African	BMI	6796	0.029	0.0126	0.219	0.095	-0.0027	0.0127	-0.02	0.096	8.316e-01	0.6353	0.223	0.0069	0.87,0.88,0.38,0.24	0.001442
PolyPred+-100	African	Cardiovascular disease	6903	0.0131	0.006	0.313	0.143	0.0041	0.0055	0.098	0.131	4.560e-01	0.3686	0.1122	0.0079	2.40,0.38,1.61,0.00	0.00109851
PolyPred+-100	African	Diastolic blood pressure	6501	0.025	0.0037	0.227	0.034	0.0067	0.0035	0.061	0.032	5.558e-02	0.4391	0.083	0.0056	-0.77,1.03,0.90,0.00	7.35807e-13
PolyPred+-100	African	Eczema	6819	0.0063	0.0029	0.218	0.1	0.0011	0.003	0.038	0.104	7.139e-01	0.4676	0.2129	0.0044	1.97,0.55,0.30,0.03	0.0667715
PolyPred+-100	African	Eosinophil count	6390	0.0235	0.0387	0.167	0.275	-0.007	0.0378	-0.05	0.269	8.531e-01	1.3581	1.0226	0.0051	-1.29,0.20,0.06,0.41	0.0264684
PolyPred+-100	African	Glucose	5850	0.0106	0.0062	0.356	0.208	0.0015	0.0067	0.05	0.225	8.229e-01	0.4444	0.2423	0.0062	7.22,0.23,1.67,0.00	0.180446
PolyPred+-100	African	HDL Cholesterol	5968	0.0708	0.0197	0.449	0.125	0.0193	0.0285	0.122	0.181	4.983e-01	1.4442	0.6364	0.0091	2.55,0.16,0.00,0.03	0.00387087
PolyPred+-100	African	HbA1c	5106	0.0252	0.0061	0.221	0.053	0.0044	0.0061	0.039	0.053	4.707e-01	0.4349	0.111	0.0086	34.60,6.25,0.64,0.00	0.00133814
PolyPred+-100	African	Height	6807	0.1141	0.0177	0.318	0.049	0.0278	0.0179	0.077	0.05	1.204e-01	1.1784	0.2734	0.0083	-1.25,0.31,0.37,0.00	9.28718e-06
PolyPred+-100	African	LDL Cholesterol	6445	0.1106	0.0554	1.005	0.504	0.034	0.0729	0.309	0.663	6.409e-01	1.0316	0.1982	0.0077	2.60,0.81,0.00,0.00	0.93132
PolyPred+-100	African	Lymphocyte Count	6513	0.0334	0.0096	0.256	0.073	0.0021	0.0087	0.016	0.067	8.093e-01	0.9029	0.3639	0.0051	0.28,0.11,0.67,0.00	0.425726
PolyPred+-100	African	Mean Corpuscular Hemoglobin	6316	0.0249	0.0052	0.125	0.026	0.0042	0.0109	0.021	0.055	7.000e-01	2.1896	2.6753	0.0054	-0.28,0.20,0.00,0.00	4.22541e-07
PolyPred+-100	African	Monocyte Count	6497	0.0438	0.024	0.255	0.14	0.0052	0.0224	0.03	0.131	8.164e-01	1.0976	0.4851	0.007	-1.58,0.19,0.31,0.44	0.00848421
PolyPred+-100	African	Platelet count	6520	0.1015	0.0375	0.408	0.151	0.0329	0.0377	0.132	0.151	3.828e-01	1.7191	0.9246	0.0079	-0.18,0.27,0.24,0.00	0.00468218
PolyPred+-100	African	Red Blood Cell Count	6496	0.0204	0.0211	0.13	0.135	-0.0036	0.0217	-0.023	0.139	8.682e-01	0.9102	0.5048	0.0052	-0.63,0.33,0.05,0.39	3.01121e-07
PolyPred+-100	African	Smoking status	6854	0.0053	0.0017	0.16	0.051	0	0.0001	0	0.003	1.0	0.2167	0.1198	0.0066	1.35,0.00,1.62,0.00	0.0240498
PolyPred+-100	African	Systolic Blood Pressure	6501	0.0246	0.0064	0.232	0.06	0	0.0051	0	0.048	1.0	0.6737	0.2426	0.0051	0.79,0.00,1.06,0.00	1.44018e-15
PolyPred+-100	African	Total cholesterol	6456	0.078	0.0403	0.753	0.389	0.0241	0.0467	0.233	0.451	6.058e-01	1.0928	0.3514	0.0072	3.98,0.75,0.00,0.40	0.458135
PolyPred+-100	African	Triglycerides	6441	0.0143	0.0145	0.14	0.142	-0.0077	0.0159	-0.075	0.155	6.282e-01	0.9478	0.6097	0.0072	1.08,0.00,0.18,0.25	0.00932477
PolyPred+-100	African	Type 2 diabetes	6903	0.0047	0.0022	0.348	0.163	0	0	0	0	1.0	0.7684	1.0123	0.0055	0.16,0.00,1.43,0.00	0.124488
PolyPred+-100	African	White Blood Count	6527	0.0489	0.0239	0.398	0.194	0.0223	0.0234	0.181	0.19	3.406e-01	1.095	0.5506	0.0076	-0.16,0.74,0.20,0.00	0.011441
PolyPred+-100	African	Meta-analysis	6570.6	0.046	0.008	0.292	0.068	0.006	0.006	0.012	0.037	7.479e-01	0.934	0.154	0.003	0.47,0.35,0.34,0.25	2.7957e-16
PolyPred+-100	African	Meta-analysis disease	6875	0.004	0.001	0.232	0.067	0	0.001	0.007	0.044	8.686e-01	0.467	0.355	0.003	1.68,0.19,1.08,0.04	6.10789e-09
PolyPred+-100	East Asian	Asthma	1300	0.0036	0.0028	0.151	0.118	0.0024	0.0026	0.101	0.109	3.560e-01	0.2176	0.0643	0.0119	7.24,0.68,0.40,0.74	1.3272e-06
PolyPred+-100	East Asian	Autoimmune disease	1322	0.0024	0.0037	0.194	0.298	-0.0013	0.0048	-0.105	0.387	7.865e-01	0.2453	0.1085	0.0138	2.64,0.40,0.29,0.00	0.05041
PolyPred+-100	East Asian	BMI	1314	0.0754	0.0269	0.569	0.203	0.0102	0.027	0.077	0.204	7.056e-01	0.8299	0.2475	0.0176	-2.40,0.64,0.06,1.04	0.180413
PolyPred+-100	East Asian	Cardiovascular disease	1322	0.0236	0.0079	0.563	0.189	-0.0042	0.0111	-0.1	0.265	7.051e-01	0.537	0.2003	0.018	4.17,0.85,0.00,0.32	0.066893
PolyPred+-100	East Asian	Diastolic blood pressure	1226	0.0601	0.0589	0.546	0.535	-0.0262	0.0588	-0.238	0.534	6.559e-01	1.0478	0.5451	0.0165	-0.49,0.08,0.29,1.91	0.372239
PolyPred+-100	East Asian	Eczema	1300	0.0116	0.0105	0.401	0.363	-0.0022	0.0104	-0.076	0.36	8.325e-01	0.5581	0.1811	0.0123	2.15,0.58,0.66,0.00	0.312925
PolyPred+-100	East Asian	Eosinophil count	1259	0.0677	0.0124	0.481	0.088	0.0181	0.0126	0.129	0.09	1.509e-01	0.8588	0.2972	0.0166	-2.05,0.30,0.38,1.19	0.0492017
PolyPred+-100	East Asian	Glucose	1140	0.0212	0.0089	0.711	0.299	0.0031	0.0093	0.104	0.312	7.389e-01	0.3587	0.0703	0.0161	18.68,1.60,0.00,1.58	0.771142
PolyPred+-100	East Asian	HDL Cholesterol	1142	0.1298	0.0395	0.823	0.25	0.0281	0.043	0.178	0.272	5.134e-01	2.4595	1.4012	0.0222	2.19,0.08,0.02,0.12	0.403416
PolyPred+-100	East Asian	HbA1c	1194	0.0692	0.0235	0.606	0.206	0.0056	0.0267	0.049	0.234	8.339e-01	0.6841	0.2114	0.0216	24.82,5.21,0.00,12.66	0.166218
PolyPred+-100	East Asian	Height	1315	0.1811	0.0291	0.504	0.081	0.0136	0.0311	0.038	0.087	6.619e-01	0.8373	0.1778	0.0221	-2.32,0.25,0.00,1.55	0.00372517
PolyPred+-100	East Asian	LDL Cholesterol	1253	0.0788	0.0318	0.716	0.289	0.003	0.0512	0.027	0.465	9.533e-01	0.9553	0.2219	0.0165	1.92,0.55,0.34,0.00	0.482267
PolyPred+-100	East Asian	Lymphocyte Count	1282	0.0835	0.0207	0.639	0.158	0.0235	0.0223	0.18	0.171	2.920e-01	1.3147	0.6074	0.018	0.01,0.48,0.27,0.30	0.824356
PolyPred+-100	East Asian	Mean Corpuscular Hemoglobin	1202	0.1306	0.0234	0.654	0.117	0.0198	0.0261	0.099	0.131	4.481e-01	0.975	0.3105	0.0203	2.77,0.73,0.31,0.00	0.0623769
PolyPred+-100	East Asian	Monocyte Count	1281	0.0971	0.0216	0.566	0.126	0.0292	0.022	0.17	0.128	1.844e-01	0.9044	0.256	0.0186	-0.95,0.64,0.40,0.34	0.0858315
PolyPred+-100	East Asian	Platelet count	1281	0.14	0.0211	0.562	0.085	0.0345	0.0233	0.139	0.094	1.387e-01	1.2605	0.4459	0.0214	0.96,0.38,0.26,0.37	0.0104192
PolyPred+-100	East Asian	Red Blood Cell Count	1265	0.0953	0.0159	0.609	0.102	0.0254	0.0213	0.162	0.136	2.331e-01	0.7025	0.1325	0.0172	-3.35,1.13,0.00,0.97	0.00664231
PolyPred+-100	East Asian	Smoking status	1318	0.0053	0.0039	0.16	0.117	-0.0011	0.0052	-0.033	0.157	8.325e-01	0.2723	0.1128	0.0184	4.85,1.62,0.00,1.14	0.0321383
PolyPred+-100	East Asian	Systolic Blood Pressure	1226	0.0972	0.0214	0.917	0.202	0.0218	0.0187	0.206	0.176	2.437e-01	0.8872	0.3673	0.0185	0.98,0.27,0.57,1.51	0.520302
PolyPred+-100	East Asian	Total cholesterol	1255	0.0825	0.0325	0.796	0.314	-0.0021	0.051	-0.02	0.492	9.672e-01	1.0255	0.4419	0.0186	3.45,1.03,0.00,0.00	0.452475
PolyPred+-100	East Asian	Triglycerides	1243	0.0499	0.0158	0.488	0.154	-0.015	0.0327	-0.147	0.32	6.464e-01	1.1757	0.3401	0.019	3.18,0.64,0.00,0.00	0.142887
PolyPred+-100	East Asian	Type 2 diabetes	1322	0.011	0.0121	0.815	0.896	0.0063	0.0111	0.467	0.822	5.703e-01	0.3938	0.1416	0.0131	0.87,0.03,1.82,0.20	0.83315
PolyPred+-100	East Asian	White Blood Count	1280	0.0796	0.0171	0.647	0.139	0.0162	0.0159	0.132	0.129	3.083e-01	0.9959	0.2585	0.0185	-0.42,0.43,0.34,0.72	0.0800071
PolyPred+-100	East Asian	Meta-analysis	1271.3	0.097	0.009	0.636	0.07	0.016	0.01	0.09	0.058	1.235e-01	0.909	0.113	0.007	-0.20,0.66,0.15,0.77	7.94478e-06
PolyPred+-100	East Asian	Meta-analysis disease	1314.7	0.006	0.004	0.387	0.317	0.002	0.002	0.125	0.128	3.272e-01	0.286	0.063	0.007	3.58,0.37,0.84,0.31	0.0139063
PolyPred+-100	Non-British European	Asthma	43798	0.0238	0.0031	1	0.13	0	0.0002	0	0.008	1.0	0.358	0.1104	0.0017	0.56,0.00,3.22,0.00	1
PolyPred+-100	Non-British European	Autoimmune disease	43905	0.0125	0.0036	1.008	0.29	0	0.0024	0	0.194	1.0	0.4748	0.2165	0.0018	0.30,0.00,2.25,0.00	1
PolyPred+-100	Non-British European	BMI	43725	0.1277	0.0283	0.963	0.213	-0.0046	0.0281	-0.035	0.212	8.700e-01	1.1135	0.315	0.0031	0.87,0.64,0.51,0.00	1
PolyPred+-100	Non-British European	Cardiovascular disease	43905	0.0427	0.0068	1.019	0.162	0.0008	0.0065	0.019	0.155	9.020e-01	0.6289	0.1969	0.0029	2.54,0.49,0.83,0.07	1
PolyPred+-100	Non-British European	Diastolic blood pressure	40420	0.1137	0.0118	1.033	0.107	0.0038	0.0114	0.035	0.104	7.389e-01	0.6679	0.1497	0.0031	0.03,0.32,1.46,0.23	1
PolyPred+-100	Non-British European	Eczema	43798	0.0268	0.0108	0.927	0.374	-0.0021	0.0104	-0.073	0.36	8.400e-01	0.8419	0.5108	0.0019	0.28,0.00,1.16,0.56	1
PolyPred+-100	Non-British European	Eosinophil count	41966	0.1341	0.0314	0.953	0.223	-0.0079	0.0334	-0.056	0.237	8.130e-01	1.6179	0.9557	0.0032	-1.53,0.55,0.00,0.24	1
PolyPred+-100	Non-British European	Glucose	37627	0.0248	0.0086	0.832	0.289	-0.0053	0.0102	-0.178	0.342	6.033e-01	0.5635	0.1875	0.0024	7.00,0.24,1.03,0.92	1
PolyPred+-100	Non-British European	HDL Cholesterol	37982	0.1704	0.0283	1.08	0.179	0.0124	0.0372	0.079	0.236	7.389e-01	1.6233	0.6401	0.0039	2.20,0.12,0.35,0.00	1
PolyPred+-100	Non-British European	HbA1c	39351	0.1212	0.0293	1.061	0.257	0.0068	0.0333	0.06	0.292	8.382e-01	1.2217	0.3692	0.0041	35.57,3.38,0.18,0.00	1
PolyPred+-100	Non-British European	Height	43774	0.3484	0.0498	0.97	0.139	-0.0111	0.0535	-0.031	0.149	8.356e-01	0.9065	0.1233	0.0036	-3.95,1.00,0.12,0.00	1
PolyPred+-100	Non-British European	LDL Cholesterol	41516	0.1055	0.0208	0.959	0.189	-0.0046	0.0474	-0.042	0.431	9.227e-01	0.8677	0.2234	0.003	1.30,0.00,1.11,0.35	1
PolyPred+-100	Non-British European	Lymphocyte Count	42358	0.072	0.0475	0.551	0.363	-0.0592	0.0483	-0.453	0.37	2.203e-01	1.1261	0.4098	0.0025	-0.07,0.02,0.43,0.61	1
PolyPred+-100	Non-British European	Mean Corpuscular Hemoglobin	42207	0.2114	0.0365	1.058	0.183	0.011	0.036	0.055	0.18	7.599e-01	1.1089	0.2952	0.0039	0.11,0.16,0.80,0.00	1
PolyPred+-100	Non-British European	Monocyte Count	42245	0.1924	0.0511	1.121	0.298	0.0202	0.0544	0.118	0.317	7.104e-01	1.0529	0.2146	0.0036	-0.93,0.26,0.81,0.00	1
PolyPred+-100	Non-British European	Platelet count	42391	0.265	0.044	1.065	0.177	0.016	0.0489	0.064	0.196	7.435e-01	1.0431	0.2466	0.0038	-0.67,0.93,0.07,0.00	1
PolyPred+-100	Non-British European	Red Blood Cell Count	42449	0.1573	0.0164	1.004	0.105	0	0.0001	0	0.001	1.0	0.692	0.1447	0.0034	-1.33,0.00,1.52,0.00	1
PolyPred+-100	Non-British European	Smoking status	43737	0.0293	0.0105	0.883	0.316	-0.0038	0.0103	-0.114	0.31	7.122e-01	0.5846	0.2092	0.002	4.73,1.28,0.68,0.27	1
PolyPred+-100	Non-British European	Systolic Blood Pressure	40420	0.1121	0.0089	1.058	0.084	0.0061	0.0083	0.058	0.078	4.624e-01	0.8686	0.2273	0.0031	-0.09,0.71,0.74,0.00	1
PolyPred+-100	Non-British European	Total cholesterol	41592	0.1125	0.0232	1.086	0.224	0.0087	0.0297	0.084	0.287	7.696e-01	1.4017	0.7174	0.0033	4.02,0.33,0.52,0.00	1
PolyPred+-100	Non-British European	Triglycerides	41265	0.0979	0.0287	0.957	0.281	-0.0044	0.0339	-0.043	0.331	8.967e-01	1.3292	0.2975	0.0033	2.68,0.50,0.07,0.18	1
PolyPred+-100	Non-British European	Type 2 diabetes	43905	0.0138	0.0055	1.022	0.407	0.0003	0.0053	0.022	0.393	9.549e-01	2.0401	2.3889	0.0018	0.07,0.00,0.53,0.00	1
PolyPred+-100	Non-British European	White Blood Count	42411	0.1128	0.0082	0.917	0.067	-0.0103	0.0114	-0.084	0.093	3.663e-01	0.7317	0.1479	0.003	0.46,1.43,0.00,0.00	1
PolyPred+-100	Non-British European	Meta-analysis	42210	0.164	0.012	1.023	0.078	0	0.013	0.009	0.066	8.926e-01	1.052	0.131	0.001	0.18,0.49,0.61,0.03	1
PolyPred+-100	Non-British European	Meta-analysis disease	43869.3	0.017	0.002	1.01	0.172	0	0.002	0.008	0.149	9.549e-01	0.958	0.8	0.001	0.31,0.00,2.00,0.00	1
PolyPred+-100	South Asian	Asthma	8335	0.0111	0.0026	0.466	0.109	0	0.0001	0	0.004	1.0	0.2282	0.0732	0.0031	0.61,0.00,3.66,0.00	0.00169575
PolyPred+-100	South Asian	Autoimmune disease	8498	0.0064	0.0034	0.516	0.274	-0.001	0.003	-0.081	0.242	7.389e-01	0.2929	0.1185	0.0042	1.78,0.12,2.22,0.21	0.217993
PolyPred+-100	South Asian	BMI	8307	0.085	0.0173	0.641	0.13	0.0018	0.0179	0.014	0.135	9.199e-01	0.7356	0.1858	0.0071	0.51,0.75,0.50,0.30	0.197973
PolyPred+-100	South Asian	Cardiovascular disease	8498	0.0274	0.0049	0.654	0.117	-0.0002	0.0032	-0.005	0.076	9.502e-01	0.5938	0.2179	0.0071	1.13,0.00,1.52,0.13	0.0679342
PolyPred+-100	South Asian	Diastolic blood pressure	7948	0.0632	0.0066	0.574	0.06	0.0042	0.0049	0.038	0.045	3.914e-01	0.6737	0.1308	0.006	-0.17,0.51,0.93,0.24	0.000187634
PolyPred+-100	South Asian	Eczema	8335	0.0161	0.004	0.557	0.138	0	0.0026	0	0.09	1.0	0.8662	0.6478	0.0038	0.09,0.00,0.90,0.00	0.352855
PolyPred+-100	South Asian	Eosinophil count	7812	0.1024	0.0155	0.728	0.11	0.0103	0.0129	0.073	0.092	4.246e-01	1.0224	0.3097	0.0068	-1.19,0.36,0.65,0.00	0.365324
PolyPred+-100	South Asian	Glucose	7087	0.0217	0.0057	0.728	0.191	0	0.0051	0	0.171	1.0	0.7307	0.3285	0.0051	5.45,0.00,1.77,0.00	0.763825
PolyPred+-100	South Asian	HDL Cholesterol	7333	0.1227	0.0168	0.778	0.106	-0.0015	0.0374	-0.01	0.237	9.680e-01	0.5989	0.107	0.0093	3.98,0.38,0.00,0.13	0.147235
PolyPred+-100	South Asian	HbA1c	7203	0.0524	0.0189	0.459	0.165	-0.0073	0.0208	-0.064	0.182	7.256e-01	0.9474	0.3	0.0077	34.12,4.84,0.00,4.05	0.0484706
PolyPred+-100	South Asian	Height	8317	0.2401	0.0121	0.668	0.034	0.0161	0.0097	0.045	0.027	9.696e-02	0.953	0.1198	0.0086	-2.16,0.38,0.57,0.08	0.0345823
PolyPred+-100	South Asian	LDL Cholesterol	8018	0.041	0.0372	0.373	0.338	-0.0079	0.0387	-0.072	0.352	8.382e-01	1.3717	0.9928	0.0056	2.88,0.22,0.08,0.39	0.130186
PolyPred+-100	South Asian	Lymphocyte Count	8116	0.0618	0.0435	0.473	0.333	-0.0143	0.0443	-0.109	0.339	7.468e-01	1.5766	1.1227	0.0056	0.53,0.00,0.40,0.35	0.874171
PolyPred+-100	South Asian	Mean Corpuscular Hemoglobin	7849	0.1335	0.0371	0.668	0.186	0.0104	0.035	0.052	0.175	7.664e-01	1.7234	0.7603	0.0083	-0.40,0.16,0.37,0.03	0.134449
PolyPred+-100	South Asian	Monocyte Count	8097	0.1387	0.0155	0.808	0.09	0.0178	0.016	0.104	0.093	2.659e-01	0.894	0.2407	0.0076	-0.26,0.52,0.65,0.00	0.314591
PolyPred+-100	South Asian	Platelet count	8110	0.1945	0.0412	0.781	0.166	0.0193	0.0431	0.078	0.173	6.543e-01	0.7889	0.1079	0.0081	1.49,0.36,0.82,0.18	0.24217
PolyPred+-100	South Asian	Red Blood Cell Count	8083	0.067	0.0777	0.428	0.496	-0.025	0.0779	-0.16	0.497	7.483e-01	1.5442	0.9194	0.0066	-0.53,0.30,0.00,0.35	0.255493
PolyPred+-100	South Asian	Smoking status	8400	0.0085	0.0017	0.256	0.051	-0.0038	0.0025	-0.114	0.075	1.285e-01	1.1674	1.7175	0.0064	1.79,0.49,0.00,0.00	0.0505254
PolyPred+-100	South Asian	Systolic Blood Pressure	7948	0.0677	0.008	0.639	0.075	-0.0011	0.0076	-0.01	0.072	8.849e-01	0.7127	0.1668	0.0062	0.69,0.29,0.98,0.42	0.000207103
PolyPred+-100	South Asian	Total cholesterol	8038	0.0544	0.0097	0.525	0.094	0.006	0.0093	0.058	0.09	5.188e-01	0.8732	0.291	0.0062	3.21,0.63,0.42,0.10	0.020861
PolyPred+-100	South Asian	Triglycerides	7930	0.0904	0.0239	0.884	0.234	-0.0001	0.0223	-0.001	0.218	9.964e-01	0.7226	0.1592	0.0068	3.09,0.29,0.82,0.52	0.840846
PolyPred+-100	South Asian	Type 2 diabetes	8498	0.0135	0.011	1	0.815	-0.0085	0.0118	-0.63	0.874	4.713e-01	0.4494	0.187	0.0055	3.68,0.17,0.00,0.57	0.980539
PolyPred+-100	South Asian	White Blood Count	8150	0.1015	0.0142	0.825	0.115	0.0071	0.0119	0.058	0.097	5.507e-01	0.7677	0.1448	0.0068	1.82,0.74,0.65,0.00	0.490743
PolyPred+-100	South Asian	Meta-analysis	8102.9	0.106	0.012	0.656	0.083	0.003	0.012	0.005	0.074	9.428e-01	0.919	0.149	0.003	0.65,0.45,0.56,0.25	0.000631567
PolyPred+-100	South Asian	Meta-analysis disease	8443.7	0.01	0.004	0.661	0.289	-0.002	0.002	-0.12	0.138	3.840e-01	0.324	0.078	0.003	2.02,0.10,1.96,0.26	0.117525
PolyPred+-Ext	East Asian	Asthma	905	0.0016	0.0028	0.067	0.118	0.0013	0.0029	0.055	0.122	6.540e-01	0.0004	0.0001	0.0157	6.36,0.00,12.25,353.84
PolyPred+-Ext	East Asian	Autoimmune disease	922	0	0.0009	0	0.073	-0.0015	0.003	-0.121	0.242	6.171e-01	0.0009	0.0001	0.0176	-18.34,5.93,0.00,286.80
PolyPred+-Ext	East Asian	BMI	916	0.0397	0.0136	0.299	0.103	-0.0204	0.0168	-0.154	0.127	2.246e-01	0.3258	0.0125	0.0192	-1.28,0.00,0.00,2.67
PolyPred+-Ext	East Asian	Cardiovascular disease	922	0.0032	0.0032	0.076	0.076	-0.0224	0.0103	-0.535	0.246	2.965e-02	0.0191	0.0013	0.0222	-15.98,1.71,1.18,30.63
PolyPred+-Ext	East Asian	Diastolic blood pressure	859	0.027	0.0106	0.245	0.096	-0.0523	0.0199	-0.475	0.181	8.585e-03	0.3492	0.0155	0.0178	-1.84,0.00,0.00,4.86
PolyPred+-Ext	East Asian	Eczema	905	0.0007	0.0017	0.024	0.059	-0.0196	0.0086	-0.678	0.298	2.266e-02	0.0003	0	0.0173	-21.79,0.00,70.09,3285.14
PolyPred+-Ext	East Asian	Eosinophil count	880	0.0497	0.015	0.353	0.107	-0.0185	0.0193	-0.131	0.137	3.378e-01	0.4304	0.0161	0.0193	-0.18,0.00,0.00,3.84
PolyPred+-Ext	East Asian	Glucose	794	0.0075	0.006	0.252	0.201	-0.0079	0.0085	-0.265	0.285	3.527e-01	0.1606	0.0055	0.0188	-0.07,0.00,0.19,6.74
PolyPred+-Ext	East Asian	HDL Cholesterol	797	0.087	0.0296	0.551	0.188	-0.0047	0.0346	-0.03	0.219	8.919e-01	0.2077	0.0065	0.0272	-0.42,0.00,0.00,2.07
PolyPred+-Ext	East Asian	HbA1c	841	0.0153	0.0079	0.134	0.069	-0.0444	0.0179	-0.389	0.157	1.312e-02	1.0361	0.0341	0.0245	-2.79,0.00,0.00,6.43
PolyPred+-Ext	East Asian	Height	916	0.1462	0.0279	0.407	0.078	-0.013	0.0325	-0.036	0.09	6.892e-01	0.7799	0.0298	0.0256	2.02,0.00,0.00,1.77
PolyPred+-Ext	East Asian	LDL Cholesterol	875	0.037	0.0326	0.336	0.296	-0.0311	0.0565	-0.283	0.514	5.820e-01	0.2697	0.0124	0.0162	-1.00,0.00,0.00,3.46
PolyPred+-Ext	East Asian	Lymphocyte Count	895	0.0363	0.0131	0.278	0.1	-0.0222	0.0199	-0.17	0.152	2.646e-01	0.3206	0.011	0.0205	-0.47,0.00,0.00,4.89
PolyPred+-Ext	East Asian	Mean Corpuscular Hemoglobin	845	0.1055	0.034	0.528	0.17	-0.0067	0.04	-0.034	0.2	8.670e-01	0.7254	0.0272	0.0247	-1.52,0.00,0.00,1.77
PolyPred+-Ext	East Asian	Monocyte Count	894	0.0379	0.013	0.221	0.076	-0.0289	0.0189	-0.168	0.11	1.262e-01	0.3325	0.0115	0.0208	0.10,0.00,0.00,3.42
PolyPred+-Ext	East Asian	Platelet count	895	0.091	0.02	0.366	0.08	-0.0088	0.0229	-0.035	0.092	7.008e-01	0.6412	0.0253	0.0252	-0.43,0.00,0.00,1.91
PolyPred+-Ext	East Asian	Red Blood Cell Count	885	0.0611	0.0231	0.39	0.148	-0.0197	0.0301	-0.126	0.192	5.128e-01	0.6644	0.0226	0.0199	1.62,0.00,0.00,2.43
PolyPred+-Ext	East Asian	Smoking status	920	0.0014	0.0023	0.042	0.069	-0.0018	0.0039	-0.054	0.117	6.444e-01	0.0134	0.0006	0.0222	-4.77,0.00,0.00,43.42
PolyPred+-Ext	East Asian	Systolic Blood Pressure	859	0.0426	0.0134	0.402	0.126	-0.0274	0.02	-0.258	0.189	1.707e-01	0.3729	0.0182	0.0202	-2.48,0.00,0.00,4.12
PolyPred+-Ext	East Asian	Total cholesterol	877	0.0638	0.0323	0.616	0.312	-0.0171	0.0215	-0.165	0.208	4.264e-01	0.6188	0.0232	0.0215	-1.47,0.00,0.00,2.79
PolyPred+-Ext	East Asian	Triglycerides	868	0.0522	0.0295	0.51	0.288	-0.0165	0.0177	-0.161	0.173	3.512e-01	0.4085	0.0137	0.021	-1.14,0.00,0.00,2.47
PolyPred+-Ext	East Asian	Type 2 diabetes	922	0.0148	0.0078	1.096	0.578	0.0123	0.0076	0.911	0.563	1.056e-01	0.0108	0.0004	0.0172	-18.13,0.00,0.00,22.48
PolyPred+-Ext	East Asian	White Blood Count	893	0.0507	0.0169	0.412	0.137	-0.0109	0.0207	-0.089	0.168	5.985e-01	0.5073	0.0226	0.0225	-0.14,0.00,0.00,2.61
PolyPred+-Ext	East Asian	Meta-analysis	887.9	0.063	0.009	0.406	0.07	-0.02	0.01	-0.134	0.048	5.302e-03	0.5	0.007	0.008	-0.38,0.00,0.00,2.81
PolyPred+-Ext	East Asian	Meta-analysis disease	916.3	0.005	0.003	0.388	0.198	0.003	0.002	0.16	0.101	1.151e-01	0.004	0	0.01	-10.04,1.98,4.08,221.04
PolyPred-100	African	BMI	6796	0.0323	0.0127	0.244	0.096	0.0006	0.013	0.005	0.098	9.632e-01	0.709	0.2874	0.0069	1.54,0.91,0.40	0.0019376
PolyPred-100	African	Height	6807	0.1141	0.0177	0.318	0.049	0.0278	0.0179	0.077	0.05	1.204e-01	1.1784	0.2734	0.0083	-1.25,0.31,0.37	9.28718e-06
PolyPred-100	African	Monocyte Count	6497	0.0493	0.0233	0.287	0.136	0.0107	0.0205	0.062	0.119	6.017e-01	1.3838	0.7803	0.0073	-0.64,0.18,0.39	0.0108338
PolyPred-100	African	Red Blood Cell Count	6496	0.0311	0.0142	0.199	0.091	0.0071	0.0137	0.045	0.087	6.043e-01	1.4272	1.2997	0.0057	-0.74,0.36,0.13	5.97486e-09
PolyPred-100	African	Systolic Blood Pressure	6501	0.0246	0.0064	0.232	0.06	0	0.0051	0	0.048	1.0	0.6736	0.2423	0.0051	0.79,0.00,1.06	1.44018e-15
PolyPred-100	African	Total cholesterol	6456	0.0841	0.0326	0.812	0.315	0.0302	0.041	0.292	0.396	4.614e-01	1.255	0.4669	0.0072	4.12,0.81,0.00	0.477842
PolyPred-100	African	Triglycerides	6441	0.022	0.0128	0.215	0.125	0	0.0126	0	0.123	1.0	1.749	1.5274	0.0075	1.51,0.00,0.23	0.0193738
PolyPred-100	African	Meta-analysis	6570.6	0.051	0.007	0.33	0.057	0.01	0.006	0.041	0.032	2.022e-01	1.197	0.322	0.003	0.76,0.37,0.37	1.15371e-14
PolyPred-100	East Asian	BMI	1314	0.0713	0.0158	0.538	0.119	0.0061	0.0147	0.046	0.111	6.782e-01	1.139	0.269	0.0169	0.20,0.55,0.39	0.0799198
PolyPred-100	East Asian	Height	1315	0.1476	0.0545	0.411	0.152	-0.0199	0.06	-0.055	0.167	7.401e-01	1.0765	0.2512	0.0211	-3.39,0.64,0.04	0.00653005
PolyPred-100	East Asian	Monocyte Count	1281	0.0947	0.0216	0.552	0.126	0.0268	0.0221	0.156	0.129	2.253e-01	0.8788	0.2374	0.0185	-0.06,0.71,0.45	0.0782266
PolyPred-100	East Asian	Red Blood Cell Count	1265	0.0893	0.0196	0.57	0.125	0.0193	0.0218	0.123	0.139	3.760e-01	0.7093	0.1547	0.017	-4.16,1.48,0.00	0.0077955
PolyPred-100	East Asian	Systolic Blood Pressure	1226	0.0872	0.0223	0.823	0.21	0.0118	0.0196	0.111	0.185	5.471e-01	1.131	0.5296	0.0182	0.02,0.37,0.63	0.299713
PolyPred-100	East Asian	Total cholesterol	1255	0.0825	0.0325	0.796	0.314	-0.0021	0.051	-0.02	0.492	9.672e-01	1.0255	0.4419	0.0186	3.45,1.03,0.00	0.452475
PolyPred-100	East Asian	Triglycerides	1243	0.0499	0.0166	0.488	0.162	-0.015	0.0332	-0.147	0.325	6.514e-01	1.1757	0.3442	0.019	3.18,0.64,0.00	0.136273
PolyPred-100	East Asian	Meta-analysis	1271.3	0.089	0.011	0.597	0.07	0.004	0.016	0.041	0.063	5.169e-01	1.019	0.129	0.007	-0.11,0.77,0.22	8.08677e-06
PolyPred-100	Non-British European	BMI	43725	0.1276	0.028	0.962	0.211	-0.0047	0.0277	-0.035	0.209	8.653e-01	1.1121	0.3102	0.0031	0.88,0.64,0.51	1
PolyPred-100	Non-British European	Height	43774	0.3484	0.0498	0.97	0.139	-0.0111	0.0535	-0.031	0.149	8.356e-01	0.9065	0.1233	0.0036	-3.95,1.00,0.12	1
PolyPred-100	Non-British European	Monocyte Count	42245	0.1924	0.0511	1.121	0.298	0.0202	0.0544	0.118	0.317	7.104e-01	1.0529	0.2146	0.0036	-0.93,0.26,0.81	1
PolyPred-100	Non-British European	Red Blood Cell Count	42449	0.1573	0.0164	1.004	0.105	0	0.0001	0	0.001	1.0	0.692	0.1447	0.0034	-1.33,0.00,1.52	1
PolyPred-100	Non-British European	Systolic Blood Pressure	40420	0.1121	0.0089	1.058	0.084	0.0061	0.0083	0.058	0.078	4.624e-01	0.8686	0.2273	0.0031	-0.09,0.71,0.74	1
PolyPred-100	Non-British European	Total cholesterol	41592	0.1125	0.0232	1.086	0.224	0.0087	0.0297	0.084	0.287	7.696e-01	1.4017	0.7174	0.0033	4.02,0.33,0.52	1
PolyPred-100	Non-British European	Triglycerides	41265	0.1052	0.0332	1.028	0.325	0.0029	0.0384	0.028	0.375	9.398e-01	1.4552	0.3801	0.0033	3.12,0.57,0.06	1
PolyPred-100	Non-British European	Meta-analysis	42210	0.165	0.013	1.033	0.082	0	0.013	0.013	0.066	8.468e-01	1.07	0.135	0.001	0.25,0.50,0.61	1
PolyPred-100	South Asian	BMI	8307	0.0834	0.0161	0.629	0.121	0.0002	0.0164	0.002	0.124	9.903e-01	0.7802	0.2043	0.0071	1.31,0.78,0.54	0.171164
PolyPred-100	South Asian	Height	8317	0.2388	0.0113	0.665	0.031	0.0149	0.009	0.041	0.025	9.781e-02	0.9463	0.1218	0.0086	-2.10,0.37,0.60	0.0318535
PolyPred-100	South Asian	Monocyte Count	8097	0.1387	0.0155	0.808	0.09	0.0178	0.0158	0.104	0.092	2.599e-01	0.894	0.2404	0.0076	-0.26,0.52,0.65	0.314591
PolyPred-100	South Asian	Red Blood Cell Count	8083	0.0965	0.0146	0.616	0.093	0.0044	0.018	0.028	0.115	8.069e-01	2.4191	2.6657	0.0072	-0.75,0.39,0.00	0.00562253
PolyPred-100	South Asian	Systolic Blood Pressure	7948	0.0722	0.005	0.681	0.047	0.0034	0.0032	0.032	0.03	2.880e-01	0.7855	0.1868	0.0063	0.34,0.35,0.96	9.2843e-05
PolyPred-100	South Asian	Total cholesterol	8038	0.0544	0.0095	0.525	0.092	0.006	0.0089	0.058	0.086	5.002e-01	0.8767	0.2983	0.0062	3.23,0.63,0.44	0.0204744
PolyPred-100	South Asian	Triglycerides	7930	0.0972	0.0216	0.95	0.211	0.0068	0.0264	0.066	0.258	7.967e-01	0.7707	0.1665	0.007	4.20,0.34,1.03	0.839933
PolyPred-100	South Asian	Meta-analysis	8102.9	0.112	0.005	0.696	0.042	0.008	0.005	0.041	0.03	1.683e-01	1.068	0.388	0.003	0.85,0.48,0.60	0.000141702
PolyPred-NoFun	African	BMI	6399	0.0352	0.0053	0.265	0.04	0.0033	0.003	0.025	0.023	2.713e-01	1.0446	0.2363	0.0073	1.18,0.24,0.57	3.27246e-15
PolyPred-NoFun	African	Height	6410	0.1106	0.0088	0.308	0.024	0.0244	0.0083	0.068	0.023	3.285e-03	1.003	0.1179	0.0085	-1.72,0.38,0.42	4.82795e-79
PolyPred-NoFun	African	Monocyte Count	6119	0.052	0.0081	0.303	0.047	0.0129	0.0105	0.075	0.061	2.192e-01	0.9152	0.1454	0.0075	0.84,0.76,0.09	1.24238e-12
PolyPred-NoFun	African	Red Blood Cell Count	6120	0.0306	0.0096	0.195	0.061	0.0057	0.0089	0.036	0.057	5.219e-01	1.2137	0.2978	0.0058	-1.17,0.46,0.10	3.62544e-10
PolyPred-NoFun	African	Systolic Blood Pressure	6128	0.0251	0.0066	0.237	0.062	0.0015	0.0051	0.014	0.048	7.687e-01	0.7682	0.1542	0.0052	0.71,0.09,0.88	7.66961e-23
PolyPred-NoFun	African	Total cholesterol	6080	0.0836	0.0268	0.807	0.259	0.0313	0.0387	0.302	0.374	4.186e-01	1.0779	0.1141	0.0074	3.32,0.67,0.36	0.375919
PolyPred-NoFun	African	Triglycerides	6066	0.0271	0.0091	0.265	0.089	0.0044	0.0072	0.043	0.07	5.411e-01	1.9265	0.8207	0.008	1.76,0.09,0.15	2.0134e-12
PolyPred-NoFun	African	Meta-analysis	6188.9	0.052	0.005	0.34	0.042	0.01	0.003	0.05	0.018	5.800e-03	1.136	0.135	0.003	0.70,0.38,0.37	1.35626e-64
PolyPred-NoFun	East Asian	BMI	916	0.0578	0.014	0.436	0.106	-0.0023	0.011	-0.017	0.083	8.344e-01	0.8867	0.0988	0.0197	0.75,0.60,0.53	4.43941e-05
PolyPred-NoFun	East Asian	Height	916	0.1684	0.0191	0.469	0.053	0.0092	0.0192	0.026	0.053	6.318e-01	0.9102	0.0799	0.0262	-2.64,0.45,0.45	1.37648e-21
PolyPred-NoFun	East Asian	Monocyte Count	894	0.0904	0.0153	0.527	0.089	0.0236	0.0192	0.138	0.112	2.190e-01	1.0604	0.1514	0.0233	0.84,0.76,0.22	1.22153e-05
PolyPred-NoFun	East Asian	Red Blood Cell Count	885	0.0966	0.0237	0.617	0.151	0.0159	0.0185	0.102	0.118	3.901e-01	1.2057	0.1631	0.0211	-2.42,0.81,0.18	0.0273177
PolyPred-NoFun	East Asian	Systolic Blood Pressure	859	0.0775	0.0149	0.731	0.141	0.0075	0.011	0.071	0.104	4.954e-01	1.0283	0.1302	0.0215	-0.04,0.51,0.59	0.0362918
PolyPred-NoFun	East Asian	Total cholesterol	877	0.0836	0.0163	0.807	0.157	0.0027	0.0302	0.026	0.292	9.288e-01	0.8209	0.0873	0.0226	2.56,0.68,0.59	0.198955
PolyPred-NoFun	East Asian	Triglycerides	868	0.069	0.0188	0.674	0.184	0.0004	0.0109	0.004	0.107	9.707e-01	1.099	0.2093	0.0229	3.29,0.15,0.67	0.0372383
PolyPred-NoFun	East Asian	Meta-analysis	887.9	0.092	0.007	0.609	0.05	0.01	0.007	0.054	0.035	1.255e-01	1.002	0.052	0.009	0.33,0.57,0.46	1.40695e-20
PolyPred-NoFun	Non-British European	BMI	43328	0.13	0.0108	0.98	0.081	-0.0026	0.0107	-0.02	0.081	8.080e-01	1.1231	0.1283	0.0031	1.29,0.54,0.62	1
PolyPred-NoFun	Non-British European	Height	43376	0.3802	0.0113	1.058	0.031	0.0209	0.0114	0.058	0.032	6.675e-02	0.9801	0.0454	0.0036	-1.83,0.46,0.72	1
PolyPred-NoFun	Non-British European	Monocyte Count	41863	0.1954	0.0185	1.139	0.108	0.0238	0.0256	0.139	0.149	3.525e-01	0.9434	0.0718	0.0036	-0.39,0.40,0.81	1
PolyPred-NoFun	Non-British European	Red Blood Cell Count	42065	0.1635	0.0189	1.044	0.121	0.0069	0.0143	0.044	0.091	6.294e-01	0.8601	0.1074	0.0035	-1.50,0.18,1.10	1
PolyPred-NoFun	Non-British European	Systolic Blood Pressure	40059	0.1109	0.0057	1.046	0.054	0.0049	0.0048	0.046	0.045	3.073e-01	1.0278	0.1145	0.0031	0.32,0.48,0.75	1
PolyPred-NoFun	Non-British European	Total cholesterol	41214	0.1096	0.012	1.058	0.116	0.006	0.027	0.058	0.261	8.241e-01	1.0318	0.0979	0.0032	3.37,0.28,0.84	1
PolyPred-NoFun	Non-British European	Triglycerides	40890	0.1114	0.0078	1.089	0.076	0.0092	0.0186	0.09	0.182	6.209e-01	1.1119	0.1039	0.0034	4.31,0.39,0.54	1
PolyPred-NoFun	Non-British European	Meta-analysis	41827.9	0.172	0.005	1.059	0.034	0.009	0.004	0.044	0.029	1.307e-01	1.011	0.037	0.001	0.80,0.39,0.77	1
PolyPred-NoFun	South Asian	BMI	7911	0.0833	0.0086	0.628	0.065	0.0013	0.007	0.01	0.053	8.527e-01	0.8797	0.1206	0.0072	1.36,0.55,0.62	0.000717934
PolyPred-NoFun	South Asian	Height	7921	0.2391	0.0115	0.665	0.032	0.0146	0.0083	0.041	0.023	7.857e-02	1.0099	0.0664	0.0088	-2.12,0.34,0.58	2.10236e-18
PolyPred-NoFun	South Asian	Monocyte Count	7718	0.1404	0.0105	0.818	0.061	0.0183	0.0121	0.107	0.071	1.304e-01	1.0501	0.1139	0.0078	0.39,0.55,0.46	0.0097223
PolyPred-NoFun	South Asian	Red Blood Cell Count	7707	0.1016	0.0097	0.649	0.062	0.0099	0.0086	0.063	0.055	2.497e-01	0.9829	0.123	0.0075	-1.95,0.61,0.43	0.00357072
PolyPred-NoFun	South Asian	Systolic Blood Pressure	7573	0.0723	0.0046	0.682	0.043	0.0031	0.0027	0.029	0.025	2.509e-01	0.9859	0.1371	0.0065	0.38,0.33,0.73	1.36497e-07
PolyPred-NoFun	South Asian	Total cholesterol	7655	0.0513	0.0098	0.495	0.095	0.0039	0.0124	0.038	0.12	7.531e-01	0.8895	0.1139	0.0063	3.09,0.29,0.71	0.000167931
PolyPred-NoFun	South Asian	Triglycerides	7553	0.0915	0.0162	0.894	0.158	0.0017	0.0268	0.017	0.262	9.494e-01	0.9631	0.1224	0.0071	3.47,0.05,1.01	0.268386
PolyPred-NoFun	South Asian	Meta-analysis	7719.7	0.111	0.004	0.69	0.032	0.009	0.003	0.044	0.019	2.162e-02	0.966	0.044	0.003	0.66,0.39,0.65	1.6252e-21
PolyPred-P	African	#Children	6193	0.0007	0.0022	0.085	0.268	0.0001	0.0021	0.012	0.256	9.620e-01	6.4264	181.346	0.0077	2.36,0.00,0.12	0.00549202
PolyPred-P	African	Age of Menarche	3392	0.0148	0.0043	0.149	0.043	0.007	0.0037	0.07	0.037	5.851e-02	0.7682	0.2562	0.0104	14.15,0.00,1.76	2.29368e-08
PolyPred-P	African	Asthma	6423	0.0049	0.0015	0.206	0.063	-0.0007	0.0019	-0.029	0.08	7.126e-01	0.5624	0.1699	0.0039	1.10,0.13,0.31	1.75912e-12
PolyPred-P	African	Autoimmune disease	6503	0.0007	0.0006	0.056	0.048	-0.0005	0.0007	-0.04	0.056	4.751e-01	0.871	1.0826	0.0037	0.08,0.00,0.12	2.9017e-14
PolyPred-P	African	BMI	6399	0.0341	0.0068	0.257	0.051	0.0022	0.0056	0.017	0.042	6.944e-01	1.1153	0.2801	0.0072	1.11,0.10,0.86	6.19398e-11
PolyPred-P	African	Balding Type 1	2687	0.0415	0.0177	0.29	0.124	0.0053	0.0177	0.037	0.124	7.646e-01	1.23	0.4976	0.0101	0.50,0.01,0.34	5.06638e-07
PolyPred-P	African	Bone Mineral Density	5639	0.0423	0.0068	0.182	0.029	0.0124	0.0067	0.053	0.029	6.421e-02	1.1809	0.3151	0.0059	-0.38,0.37,0.20	3.1054e-46
PolyPred-P	African	Cardiovascular disease	6503	0.0172	0.003	0.411	0.072	0.0082	0.0032	0.196	0.076	1.039e-02	1.0147	0.3229	0.0082	1.62,0.29,0.22	0.0106704
PolyPred-P	African	Childless	6193	0	0.0005	0	0.086	-0.0026	0.0013	-0.448	0.224	4.550e-02	-0.0019	0.0038	0.0049	0.15,0.00,0.00	0.00477753
PolyPred-P	African	Chronotype (morning person)	5524	0.0059	0.0021	0.164	0.058	0.0004	0.0017	0.011	0.047	8.140e-01	1.2938	1.2439	0.004	0.55,0.00,0.23	6.70226e-06
PolyPred-P	African	College education	6277	0	0	0	0	-0.0023	0.0011	-0.042	0.02	3.654e-02	-0.0006	0	0.0054	0.36,0.00,0.00	8.54595e-115
PolyPred-P	African	Dermatologic diseases	6503	0.0013	0.0009	0.406	0.281	0.0007	0.0008	0.219	0.25	3.816e-01	0.4731	0.2264	0.0027	0.01,0.00,0.15	0.922624
PolyPred-P	African	Diabetes (any type)	6430	0.005	0.0022	0.314	0.138	-0.0001	0.0014	-0.006	0.088	9.431e-01	4.9305	16.3161	0.0058	0.09,0.00,0.05	0.0369917
PolyPred-P	African	Diastolic blood pressure	6128	0.0241	0.0048	0.219	0.044	0.0067	0.0051	0.061	0.046	1.889e-01	0.6993	0.1205	0.0056	-0.06,0.48,0.92	3.42111e-12
PolyPred-P	African	Eczema	6423	0.0051	0.0022	0.176	0.076	0.0008	0.0019	0.028	0.066	6.737e-01	0.4555	0.1035	0.0045	0.47,0.11,0.60	9.37869e-06
PolyPred-P	African	Endocrine and diabetes diseases	6503	0.0023	0.0042	0.228	0.416	-0.0002	0.0039	-0.02	0.386	9.591e-01	5.4072	93.5176	0.0056	0.08,0.00,0.03	0.331335
PolyPred-P	African	Eosinophil count	6017	0.0353	0.0129	0.251	0.092	0.0055	0.0132	0.039	0.094	6.769e-01	0.9083	0.1706	0.0059	-1.07,0.07,0.96	7.79654e-12
PolyPred-P	African	FEV1/FVC Ratio	4243	0.0398	0.0073	0.299	0.055	0.0077	0.0069	0.058	0.052	2.644e-01	0.8633	0.1567	0.0075	0.03,0.32,0.88	2.54913e-06
PolyPred-P	African	Forced Vital Capacity	4243	0.0258	0.0048	0.257	0.048	-0.0035	0.0045	-0.035	0.045	4.367e-01	0.9014	0.3273	0.0094	-1.27,0.05,0.83	3.21478e-27
PolyPred-P	African	Glucose	5505	0.0117	0.0043	0.393	0.144	0.0028	0.0052	0.094	0.174	5.903e-01	0.7636	0.2528	0.0064	9.63,0.53,0.38	0.000208106
PolyPred-P	African	HDL Cholesterol	5619	0.0709	0.0185	0.449	0.117	0.0191	0.0244	0.121	0.155	4.338e-01	1.0317	0.2217	0.0093	2.85,0.22,0.03	0.000754543
PolyPred-P	African	Hair Color	6421	0.0222	0.0127	0.073	0.042	0.0113	0.0141	0.037	0.047	4.229e-01	0.9026	0.089	0.0104	6.86,0.23,0.01	0.0139375
PolyPred-P	African	HbA1c	4803	0.0226	0.0035	0.198	0.031	0.0025	0.0046	0.022	0.04	5.868e-01	0.6144	0.1009	0.0088	32.77,3.89,3.52	6.7711e-25
PolyPred-P	African	Height	6410	0.1087	0.0105	0.303	0.029	0.0224	0.0127	0.062	0.035	7.777e-02	0.9633	0.1086	0.0085	-0.93,0.30,0.58	1.85761e-66
PolyPred-P	African	High Light Scatter Retic. Count	5976	0.056	0.0133	0.373	0.089	0.0182	0.0174	0.121	0.116	2.956e-01	0.928	0.1504	0.0071	7.54,0.62,0.26	2.37959e-09
PolyPred-P	African	High cholesterol	6503	0.0096	0.0067	0.427	0.298	0.0033	0.0054	0.147	0.24	5.411e-01	1.1238	0.3444	0.0067	0.68,0.07,0.18	0.106226
PolyPred-P	African	Hypertension	6438	0.0205	0.0034	0.389	0.065	0.0061	0.0031	0.116	0.059	4.910e-02	0.6165	0.1092	0.0078	1.98,0.38,0.50	3.94712e-10
PolyPred-P	African	Hypothyroidism	6503	0.003	0.0048	0.121	0.194	-0.0015	0.0049	-0.061	0.198	7.595e-01	0.8497	0.4263	0.0035	0.58,0.04,0.03	0.000190756
PolyPred-P	African	LDL Cholesterol	6068	0.1095	0.0613	0.995	0.557	0.0362	0.0752	0.329	0.684	6.302e-01	0.9914	0.1037	0.0079	2.41,0.78,0.17	0.928327
PolyPred-P	African	Lymphocyte Count	6135	0.0286	0.0049	0.219	0.037	-0.0019	0.0063	-0.015	0.048	7.630e-01	0.7065	0.118	0.005	0.50,0.20,0.93	1.37679e-14
PolyPred-P	African	Mean Corpuscular Hemoglobin	5952	0.0242	0.0114	0.121	0.057	0.0046	0.0133	0.023	0.067	7.294e-01	0.8944	0.2994	0.0054	-0.38,0.10,0.58	3.84559e-12
PolyPred-P	African	Mean Platelet Volume	6153	0.1599	0.0204	0.447	0.057	0.0549	0.0254	0.154	0.071	3.066e-02	0.8983	0.0953	0.0089	9.41,0.78,0.30	1.25841e-08
PolyPred-P	African	Monocyte Count	6119	0.0529	0.0069	0.308	0.04	0.0138	0.0084	0.08	0.049	1.004e-01	0.9299	0.131	0.0076	-0.72,0.58,0.44	1.87514e-09
PolyPred-P	African	Neuroticism	4454	0.0022	0.002	0.071	0.065	-0.0002	0.0024	-0.006	0.078	9.336e-01	0.2883	0.184	0.0065	10.71,2.12,0.00	0.00262613
PolyPred-P	African	Platelet count	6143	0.1006	0.014	0.404	0.056	0.0324	0.0163	0.13	0.065	4.684e-02	1.0496	0.1246	0.0081	-0.53,0.49,0.54	2.61418e-12
PolyPred-P	African	Psoriasis	6503	0.0002	0.0003	0.029	0.043	0.0001	0.0004	0.014	0.057	8.026e-01	-0.2766	0.4829	0.0023	0.01,0.00,0.03	0.848083
PolyPred-P	African	Red Blood Cell Count	6120	0.0276	0.005	0.176	0.032	0.0027	0.0077	0.017	0.049	7.259e-01	1.1281	0.3045	0.0057	-1.23,0.53,0.00	1.37951e-17
PolyPred-P	African	Red Blood Cell Dist. Width	5990	0.0346	0.0072	0.222	0.046	0.0089	0.0073	0.057	0.047	2.228e-01	1.0283	0.2593	0.0059	-0.01,0.40,0.21	2.80505e-15
PolyPred-P	African	Respiratory and ear-nose-throat diseases	6503	0.0055	0.0016	0.264	0.077	0.0005	0.0019	0.024	0.091	7.924e-01	0.7449	0.2772	0.004	0.89,0.14,0.24	2.03004e-06
PolyPred-P	African	Smoking status	6455	0.0074	0.0021	0.223	0.063	0.0022	0.0018	0.066	0.054	2.216e-01	0.3668	0.2031	0.0068	0.75,0.00,0.61	3.19016e-17
PolyPred-P	African	Systolic Blood Pressure	6128	0.0292	0.0079	0.275	0.075	0.0056	0.0073	0.053	0.069	4.430e-01	0.9774	0.2084	0.0054	0.16,0.28,0.74	3.75636e-15
PolyPred-P	African	Tanning	4649	0	0	0	0	0	0.0002	0	0.002	1.0	0.0029	0	0.0083	0.59,0.00,0.00	0.00356737
PolyPred-P	African	Thyroid	6503	0.003	0.0012	0.127	0.051	-0.0002	0.0012	-0.008	0.051	8.676e-01	0.6955	0.292	0.0036	0.48,0.04,0.12	2.09798e-13
PolyPred-P	African	Total cholesterol	6080	0.0821	0.0356	0.792	0.344	0.0299	0.0408	0.289	0.394	4.637e-01	1.0872	0.141	0.0073	3.70,0.71,0.49	0.505484
PolyPred-P	African	Triglycerides	6066	0.0252	0.0115	0.246	0.112	0.0025	0.012	0.024	0.117	8.350e-01	1.9603	0.8008	0.008	1.35,0.07,0.19	1.48752e-08
PolyPred-P	African	Type 2 diabetes	6503	0.0038	0.0069	0.281	0.511	-0.001	0.0063	-0.074	0.467	8.739e-01	9.6998	180.129	0.0056	0.08,0.00,0.02	0.360818
PolyPred-P	African	Vitamin D	5876	0.01	0.0047	0.187	0.088	0.0051	0.0054	0.095	0.101	3.449e-01	0.9674	0.3737	0.0068	52.91,10.88,0.61	7.21099e-07
PolyPred-P	African	Waist-Hip Ratio	6423	0.0306	0.0049	0.401	0.064	0.0139	0.0046	0.182	0.06	2.513e-03	0.7665	0.1214	0.008	-0.09,0.70,0.86	3.27132e-05
PolyPred-P	African	White Blood Count	6149	0.0464	0.0242	0.377	0.197	0.0216	0.024	0.176	0.195	3.681e-01	0.801	0.141	0.0077	-0.26,1.10,0.14	0.00455118
PolyPred-P	African	Meta-analysis	6188.9	0.051	0.006	0.337	0.054	0.01	0.004	0.049	0.023	3.050e-02	1.166	0.136	0.003	0.49,0.37,0.47	2.96923e-48
PolyPred-P	African	Meta-analysis disease	6476.3	0.003	0.002	0.181	0.172	-0.001	0.001	-0.041	0.08	6.068e-01	3.711	60.044	0.003	0.42,0.04,0.15	2.20905e-05
PolyPred-P	East Asian	#Children	909	0.0024	0.0032	0.293	0.39	0.0013	0.0026	0.159	0.317	6.171e-01	0.8631	0.5265	0.0213	1.82,0.00,1.04	0.14561
PolyPred-P	East Asian	Age of Menarche	554	0.0145	0.0107	0.146	0.108	0.0075	0.0089	0.075	0.089	3.994e-01	0.9723	0.3498	0.021	13.73,0.00,1.04	2.04509e-06
PolyPred-P	East Asian	Asthma	905	0.0006	0.0017	0.025	0.071	0.0002	0.0019	0.008	0.08	9.162e-01	0.2335	0.0788	0.0156	2.70,0.37,0.00	8.24813e-17
PolyPred-P	East Asian	Autoimmune disease	922	0.0011	0.0021	0.089	0.169	-0.0004	0.0029	-0.032	0.234	8.903e-01	0.2474	0.0984	0.0179	1.50,0.23,0.12	5.08248e-05
PolyPred-P	East Asian	BMI	916	0.0573	0.0118	0.432	0.089	-0.0027	0.0133	-0.02	0.1	8.391e-01	0.7993	0.091	0.0198	0.59,0.40,0.99	0.000207279
PolyPred-P	East Asian	Balding Type 1	331	0.0296	0.0428	0.207	0.3	0.0065	0.0471	0.045	0.33	8.902e-01	0.6392	0.1079	0.0384	2.94,0.25,0.31	0.00523934
PolyPred-P	East Asian	Bone Mineral Density	889	0.0975	0.0178	0.42	0.077	0.0105	0.019	0.045	0.082	5.805e-01	0.9554	0.1	0.0222	-1.24,0.36,0.63	4.09021e-11
PolyPred-P	East Asian	Cardiovascular disease	922	0.0257	0.0078	0.613	0.186	0.0001	0.01	0.002	0.239	9.920e-01	0.8827	0.2169	0.0225	1.71,0.36,0.25	0.250311
PolyPred-P	East Asian	Childless	909	0.0084	0.0063	1.448	1.086	0.0018	0.005	0.31	0.862	7.188e-01	3.5738	5.7186	0.0224	0.19,0.00,0.14	0.602335
PolyPred-P	East Asian	Chronotype (morning person)	827	0.0151	0.0062	0.419	0.172	0.0042	0.0069	0.117	0.192	5.427e-01	1.2052	0.4684	0.0172	-0.07,0.23,0.24	0.0264199
PolyPred-P	East Asian	College education	876	0.0001	0.0008	0.002	0.015	-0.0005	0.0016	-0.009	0.029	7.547e-01	0.1669	0.0447	0.0227	1.34,0.40,0.11	3.22026e-101
PolyPred-P	East Asian	Dermatologic diseases	922	0	0.0003	0	0.094	-0.0009	0.002	-0.281	0.625	6.527e-01	-0.1457	0.2218	0.0185	0.04,0.00,0.08	0.0163512
PolyPred-P	East Asian	Diabetes (any type)	898	0.0081	0.0133	0.509	0.836	0.0021	0.0131	0.132	0.824	8.726e-01	0.6515	0.201	0.0179	1.80,0.12,0.19	0.714731
PolyPred-P	East Asian	Diastolic blood pressure	859	0.0945	0.0147	0.858	0.134	0.0152	0.0163	0.138	0.148	3.511e-01	1.0837	0.1683	0.0222	-0.26,0.48,0.88	0.435863
PolyPred-P	East Asian	Eczema	905	0.0183	0.0087	0.633	0.301	-0.002	0.008	-0.069	0.277	8.026e-01	2.3385	1.4807	0.0188	0.36,0.02,0.27	0.28842
PolyPred-P	East Asian	Endocrine and diabetes diseases	922	0.0009	0.0019	0.089	0.188	-0.002	0.0026	-0.198	0.257	4.418e-01	0.2835	0.2173	0.0144	0.09,0.00,0.15	0.165549
PolyPred-P	East Asian	Eosinophil count	880	0.0772	0.0192	0.549	0.136	0.009	0.0237	0.064	0.168	7.041e-01	1.9425	0.5518	0.0206	-1.39,0.49,0.00	0.00121282
PolyPred-P	East Asian	FEV1/FVC Ratio	679	0.0587	0.0176	0.441	0.132	0.0176	0.018	0.132	0.135	3.282e-01	0.8762	0.1267	0.0246	-0.07,0.49,0.83	0.00552753
PolyPred-P	East Asian	Forced Vital Capacity	679	0.0521	0.0141	0.519	0.14	0.0124	0.0171	0.124	0.17	4.684e-01	1.1976	0.286	0.0248	0.78,0.65,0.24	0.00247085
PolyPred-P	East Asian	Glucose	794	0.0212	0.0085	0.711	0.285	0.0057	0.0088	0.191	0.295	5.172e-01	0.5445	0.1174	0.0205	13.08,0.90,0.39	0.220897
PolyPred-P	East Asian	HDL Cholesterol	797	0.1034	0.0233	0.655	0.148	0.0117	0.0341	0.074	0.216	7.315e-01	1.0809	0.1288	0.0266	2.64,0.21,0.17	0.0555216
PolyPred-P	East Asian	Hair Color	916	0.0096	0.01	0.032	0.033	0.0091	0.01	0.03	0.033	3.628e-01	2.97	3.7802	0.018	2.10,0.03,0.00	0.0101103
PolyPred-P	East Asian	HbA1c	841	0.0788	0.0137	0.69	0.12	0.0192	0.0173	0.168	0.151	2.671e-01	0.8902	0.1137	0.0269	32.33,4.25,2.96	0.00825227
PolyPred-P	East Asian	Height	916	0.1536	0.0194	0.427	0.054	-0.0056	0.0266	-0.016	0.074	8.333e-01	0.8732	0.0769	0.0257	-2.19,0.45,0.50	6.38517e-21
PolyPred-P	East Asian	High Light Scatter Retic. Count	881	0.1038	0.0182	0.692	0.121	0.0107	0.0195	0.071	0.13	5.832e-01	1.083	0.1561	0.021	5.19,0.41,0.78	0.0173792
PolyPred-P	East Asian	High cholesterol	922	0.0093	0.0058	0.413	0.258	0.0008	0.0062	0.036	0.276	8.973e-01	0.5914	0.1614	0.0217	1.72,0.25,0.16	0.0727153
PolyPred-P	East Asian	Hypertension	913	0.0395	0.0099	0.75	0.188	0.0069	0.0113	0.131	0.214	5.415e-01	0.9798	0.1659	0.0228	1.71,0.38,0.20	0.223797
PolyPred-P	East Asian	Hypothyroidism	922	0.0099	0.006	0.401	0.243	-0.0012	0.0081	-0.049	0.328	8.822e-01	0.7294	0.2411	0.0365	1.59,0.13,0.03	0.0451841
PolyPred-P	East Asian	LDL Cholesterol	875	0.0605	0.0324	0.55	0.295	-0.0076	0.0521	-0.069	0.474	8.840e-01	0.7037	0.1001	0.0185	1.61,0.66,0.54	0.187512
PolyPred-P	East Asian	Lymphocyte Count	895	0.0741	0.0156	0.567	0.119	0.0156	0.0178	0.119	0.136	3.808e-01	1.1455	0.167	0.0234	0.17,0.59,0.38	0.00533868
PolyPred-P	East Asian	Mean Corpuscular Hemoglobin	845	0.1177	0.0245	0.589	0.123	0.0056	0.03	0.028	0.15	8.519e-01	0.909	0.1171	0.0246	3.36,0.83,0.32	0.0058909
PolyPred-P	East Asian	Mean Platelet Volume	892	0.2255	0.0302	0.631	0.084	0.0383	0.0429	0.107	0.12	3.720e-01	1.0305	0.0811	0.028	10.19,0.86,0.24	0.000447942
PolyPred-P	East Asian	Monocyte Count	894	0.0922	0.0187	0.537	0.109	0.0254	0.0229	0.148	0.133	2.674e-01	1.0895	0.1748	0.0235	0.26,0.85,0.10	0.000483331
PolyPred-P	East Asian	Neuroticism	603	0.0079	0.0088	0.256	0.285	-0.002	0.009	-0.065	0.291	8.241e-01	0.7461	0.2759	0.0208	5.29,0.00,3.61	0.104798
PolyPred-P	East Asian	Platelet count	895	0.1163	0.023	0.467	0.092	0.0165	0.0286	0.066	0.115	5.640e-01	1.0299	0.1123	0.0256	-0.73,0.65,0.36	5.24072e-07
PolyPred-P	East Asian	Psoriasis	922	0	0.0004	0	0.057	-0.001	0.0017	-0.143	0.243	5.564e-01	1.2985	8.4383	0.0319	0.84,0.01,0.00	1
PolyPred-P	East Asian	Red Blood Cell Count	885	0.0973	0.0237	0.621	0.151	0.0166	0.0268	0.106	0.171	5.357e-01	1.1395	0.1352	0.0209	-2.27,0.78,0.35	0.017497
PolyPred-P	East Asian	Red Blood Cell Dist. Width	888	0.1041	0.019	0.669	0.122	0.0108	0.0251	0.069	0.161	6.670e-01	1.057	0.0983	0.0224	-1.62,0.72,0.51	0.012799
PolyPred-P	East Asian	Respiratory and ear-nose-throat diseases	922	0	0.0003	0	0.014	0	0.0005	0	0.024	1.0	0.0342	0.0088	0.017	2.09,0.39,0.06	7.0181e-15
PolyPred-P	East Asian	Smoking status	920	0.0032	0.0042	0.096	0.127	0	0.0048	0	0.145	1.0	0.3384	0.0755	0.0219	2.85,0.89,0.22	1.08928e-09
PolyPred-P	East Asian	Systolic Blood Pressure	859	0.0774	0.0148	0.73	0.14	0.0074	0.0165	0.07	0.156	6.538e-01	1.0289	0.1316	0.0216	-0.33,0.51,0.75	0.0906322
PolyPred-P	East Asian	Tanning	864	0.0011	0.0023	0.009	0.019	-0.0002	0.0026	-0.002	0.022	9.387e-01	-0.2085	0.0672	0.0133	-0.57,0.07,0.10	0.00393299
PolyPred-P	East Asian	Thyroid	922	0.0034	0.0036	0.144	0.153	0.0018	0.0043	0.076	0.182	6.755e-01	0.4398	0.1998	0.0253	2.18,0.20,0.00	1.98644e-05
PolyPred-P	East Asian	Total cholesterol	877	0.0776	0.0197	0.749	0.19	-0.0032	0.0395	-0.031	0.381	9.354e-01	0.7482	0.094	0.0223	2.58,0.83,0.84	0.232566
PolyPred-P	East Asian	Triglycerides	868	0.0629	0.0137	0.615	0.134	-0.0058	0.0268	-0.057	0.262	8.287e-01	1.0364	0.1611	0.0228	2.61,0.38,0.53	0.00561786
PolyPred-P	East Asian	Type 2 diabetes	922	0.0059	0.0106	0.437	0.785	0.0035	0.0103	0.259	0.763	7.340e-01	0.5376	0.1873	0.0157	2.88,0.16,0.13	0.599621
PolyPred-P	East Asian	Vitamin D	855	0.0049	0.0037	0.091	0.069	-0.0012	0.0066	-0.022	0.123	8.557e-01	0.4253	0.1851	0.0203	53.87,10.38,0.00	8.79861e-09
PolyPred-P	East Asian	Waist-Hip Ratio	917	0.044	0.0129	0.576	0.169	0.0028	0.0114	0.037	0.149	8.060e-01	1.5376	0.4962	0.0222	0.49,0.00,0.76	0.0529894
PolyPred-P	East Asian	White Blood Count	893	0.063	0.0169	0.512	0.137	0.0015	0.0189	0.012	0.154	9.367e-01	1.0682	0.1526	0.022	-0.09,0.53,0.51	0.00332701
PolyPred-P	East Asian	Meta-analysis	887.9	0.088	0.007	0.587	0.049	0.005	0.009	0.037	0.048	4.409e-01	0.959	0.048	0.008	0.18,0.60,0.58	3.52059e-19
PolyPred-P	East Asian	Meta-analysis disease	916.3	0.003	0.004	0.184	0.269	0.001	0.002	0.041	0.108	7.080e-01	0.339	0.075	0.009	2.36,0.25,0.08	0.00729036
PolyPred-P	Non-British European	#Children	43069	0.0072	0.0008	0.878	0.098	-0.001	0.0007	-0.122	0.085	1.531e-01	1.1537	0.7427	0.0025	1.98,0.00,1.00	1
PolyPred-P	Non-British European	Age of Menarche	23774	0.102	0.015	1.025	0.151	0.0025	0.0163	0.025	0.164	8.781e-01	1.4088	0.2317	0.0039	16.78,0.84,0.60	1
PolyPred-P	Non-British European	Asthma	43398	0.0231	0.0021	0.971	0.088	-0.0008	0.0036	-0.034	0.151	8.241e-01	0.6906	0.1168	0.0016	1.65,0.20,0.37	1
PolyPred-P	Non-British European	Autoimmune disease	43505	0.0109	0.0012	0.879	0.097	-0.0015	0.0036	-0.121	0.29	6.769e-01	0.5135	0.1036	0.0018	3.16,0.48,0.21	1
PolyPred-P	Non-British European	BMI	43328	0.1159	0.0105	0.874	0.079	-0.0167	0.0111	-0.126	0.084	1.325e-01	1.0966	0.1263	0.003	1.11,0.55,0.70	1
PolyPred-P	Non-British European	Balding Type 1	18771	0.1555	0.0142	1.088	0.099	0.0126	0.0142	0.088	0.099	3.749e-01	0.9061	0.1528	0.0048	4.62,0.43,0.16	1
PolyPred-P	Non-British European	Bone Mineral Density	42030	0.2392	0.012	1.029	0.052	0.0068	0.0202	0.029	0.087	7.364e-01	1.0025	0.087	0.0038	-2.28,0.58,0.60	1
PolyPred-P	Non-British European	Cardiovascular disease	43505	0.0383	0.0077	0.914	0.184	-0.0036	0.008	-0.086	0.191	6.527e-01	0.9021	0.1695	0.0029	2.12,0.46,0.12	1
PolyPred-P	Non-British European	Childless	43069	0.005	0.0017	0.862	0.293	-0.0008	0.0017	-0.138	0.293	6.379e-01	0.5129	0.1701	0.0024	2.75,0.71,0.41	1
PolyPred-P	Non-British European	Chronotype (morning person)	39178	0.0341	0.0059	0.947	0.164	-0.002	0.0057	-0.056	0.158	7.257e-01	1.0235	0.1994	0.002	-0.30,0.36,0.33	1
PolyPred-P	Non-British European	College education	42914	0.0501	0.0022	0.914	0.04	-0.0047	0.0021	-0.086	0.038	2.521e-02	0.9292	0.1347	0.0029	-0.85,0.00,0.72	1
PolyPred-P	Non-British European	Dermatologic diseases	43505	0.0014	0.0005	0.438	0.156	-0.0018	0.0015	-0.562	0.469	2.301e-01	0.6859	0.5421	0.0006	0.05,0.00,0.13	1
PolyPred-P	Non-British European	Diabetes (any type)	43355	0.0131	0.0032	0.824	0.201	-0.0028	0.0034	-0.176	0.214	4.102e-01	1.1119	0.6288	0.0018	2.76,0.20,0.00	1
PolyPred-P	Non-British European	Diastolic blood pressure	40059	0.1089	0.0112	0.989	0.102	-0.0012	0.0114	-0.011	0.104	9.162e-01	1.0882	0.1466	0.0031	0.04,0.21,1.09	1
PolyPred-P	Non-British European	Eczema	43398	0.0289	0.0049	1	0.17	0	0.0057	0	0.197	1.0	1.068	0.2399	0.002	0.52,0.12,0.36	1
PolyPred-P	Non-British European	Endocrine and diabetes diseases	43505	0.0091	0.0056	0.901	0.554	-0.001	0.0056	-0.099	0.554	8.583e-01	1.2383	1.0261	0.0015	2.50,0.15,0.02	1
PolyPred-P	Non-British European	Eosinophil count	41583	0.1474	0.0101	1.048	0.072	0.0066	0.0159	0.047	0.113	6.781e-01	0.7954	0.0575	0.0033	-2.22,0.63,0.94	1
PolyPred-P	Non-British European	FEV1/FVC Ratio	34753	0.1264	0.0169	0.949	0.127	-0.0069	0.0172	-0.052	0.129	6.883e-01	0.8641	0.1018	0.0036	0.51,1.13,0.15	1
PolyPred-P	Non-British European	Forced Vital Capacity	34753	0.0969	0.0045	0.965	0.045	-0.0035	0.0046	-0.035	0.046	4.467e-01	0.9787	0.1173	0.0034	0.96,0.53,0.89	1
PolyPred-P	Non-British European	Glucose	37281	0.0325	0.0036	1.091	0.121	0.0028	0.0079	0.094	0.265	7.230e-01	0.6803	0.1243	0.0025	12.99,0.88,0.28	1
PolyPred-P	Non-British European	HDL Cholesterol	37633	0.1617	0.0196	1.025	0.124	0.0038	0.0402	0.024	0.255	9.247e-01	1.2734	0.1318	0.0039	2.30,0.16,0.18	1
PolyPred-P	Non-British European	Hair Color	42940	0.3106	0.1166	1.028	0.386	0.0085	0.1785	0.028	0.591	9.620e-01	0.9772	0.0702	0.0037	19.12,0.78,0.18	1
PolyPred-P	Non-British European	HbA1c	38991	0.1221	0.009	1.069	0.079	0.0079	0.0181	0.069	0.158	6.625e-01	0.9811	0.1057	0.004	33.97,2.61,3.60	1
PolyPred-P	Non-British European	Height	43376	0.3584	0.01	0.997	0.028	-0.0009	0.016	-0.003	0.045	9.551e-01	0.9737	0.0497	0.0036	-1.70,0.59,0.59	1
PolyPred-P	Non-British European	High Light Scatter Retic. Count	41231	0.1522	0.0091	1.014	0.061	0.0021	0.0178	0.014	0.119	9.061e-01	0.8905	0.0675	0.0033	7.60,0.62,0.76	1
PolyPred-P	Non-British European	High cholesterol	43505	0.0234	0.0053	1.04	0.236	0.0009	0.0051	0.04	0.227	8.599e-01	0.941	0.1587	0.0023	1.94,0.29,0.09	1
PolyPred-P	Non-British European	Hypertension	43392	0.0524	0.0038	0.994	0.072	-0.0003	0.0036	-0.006	0.068	9.336e-01	1.0016	0.1808	0.0028	1.52,0.30,0.24	1
PolyPred-P	Non-British European	Hypothyroidism	43505	0.0227	0.0022	0.919	0.089	-0.002	0.0056	-0.081	0.227	7.210e-01	0.7016	0.0963	0.002	3.06,0.24,0.10	1
PolyPred-P	Non-British European	LDL Cholesterol	41139	0.1155	0.0263	1.05	0.239	0.0055	0.0474	0.05	0.431	9.076e-01	0.9848	0.0887	0.0031	1.94,0.46,0.68	1
PolyPred-P	Non-British European	Lymphocyte Count	41973	0.1291	0.0121	0.988	0.093	-0.0016	0.0181	-0.012	0.138	9.296e-01	1.0396	0.0879	0.0032	0.63,0.37,0.89	1
PolyPred-P	Non-British European	Mean Corpuscular Hemoglobin	41826	0.2137	0.0248	1.07	0.124	0.0139	0.0335	0.07	0.168	6.782e-01	0.9193	0.0777	0.0039	3.02,0.74,0.50	1
PolyPred-P	Non-British European	Mean Platelet Volume	42078	0.3846	0.0338	1.076	0.095	0.0271	0.0594	0.076	0.166	6.482e-01	1.1153	0.0762	0.0039	9.41,0.81,0.17	1
PolyPred-P	Non-British European	Monocyte Count	41863	0.1943	0.0225	1.132	0.131	0.0227	0.0307	0.132	0.179	4.597e-01	0.969	0.0793	0.0036	-1.60,0.53,0.79	1
PolyPred-P	Non-British European	Neuroticism	34276	0.0273	0.0081	0.883	0.262	-0.0036	0.0079	-0.117	0.256	6.486e-01	0.9945	0.2794	0.0024	14.14,2.55,1.23	1
PolyPred-P	Non-British European	Platelet count	42007	0.2663	0.0191	1.07	0.077	0.0174	0.0281	0.07	0.113	5.358e-01	0.9693	0.0826	0.0039	-0.78,0.94,0.19	1
PolyPred-P	Non-British European	Psoriasis	43505	0	0.001	0	0.143	-0.007	0.0057	-1	0.814	2.194e-01	-0.0118	0.0167	0.0004	0.02,0.00,0.00	1
PolyPred-P	Non-British European	Red Blood Cell Count	42065	0.1642	0.0152	1.049	0.097	0.0076	0.0126	0.049	0.08	5.464e-01	0.8979	0.1045	0.0035	-2.32,0.67,0.69	1
PolyPred-P	Non-British European	Red Blood Cell Dist. Width	41837	0.1639	0.0147	1.053	0.094	0.0082	0.019	0.053	0.122	6.660e-01	0.9916	0.0918	0.0035	-1.33,0.72,0.42	1
PolyPred-P	Non-British European	Respiratory and ear-nose-throat diseases	43505	0.0196	0.0025	0.942	0.12	-0.0012	0.0034	-0.058	0.163	7.241e-01	0.6443	0.1211	0.0015	2.34,0.41,0.25	1
PolyPred-P	Non-British European	Smoking status	43338	0.0313	0.0019	0.943	0.057	-0.0019	0.0018	-0.057	0.054	2.912e-01	0.8441	0.1568	0.0021	2.17,0.32,0.84	1
PolyPred-P	Non-British European	Systolic Blood Pressure	40059	0.104	0.0053	0.981	0.05	-0.002	0.0064	-0.019	0.06	7.547e-01	1.0434	0.1209	0.0031	-0.27,0.63,0.63	1
PolyPred-P	Non-British European	Tanning	42556	0.1221	0.0419	1.012	0.347	0.0016	0.0699	0.013	0.58	9.817e-01	1.072	0.1074	0.0035	-4.70,0.34,0.12	1
PolyPred-P	Non-British European	Thyroid	43505	0.0214	0.0022	0.907	0.093	-0.0023	0.0061	-0.097	0.258	7.061e-01	0.6992	0.1013	0.002	2.44,0.22,0.17	1
PolyPred-P	Non-British European	Total cholesterol	41214	0.1082	0.0164	1.044	0.158	0.0046	0.028	0.044	0.27	8.695e-01	0.999	0.0886	0.0032	3.38,0.47,0.97	1
PolyPred-P	Non-British European	Triglycerides	40890	0.1086	0.0092	1.062	0.09	0.0063	0.0213	0.062	0.208	7.674e-01	1.1299	0.1074	0.0034	3.05,0.49,0.42	1
PolyPred-P	Non-British European	Type 2 diabetes	43505	0.0124	0.0064	0.919	0.474	-0.001	0.0064	-0.074	0.474	8.758e-01	1.1647	0.8516	0.0018	2.65,0.15,0.03	1
PolyPred-P	Non-British European	Vitamin D	39443	0.0577	0.0084	1.076	0.157	0.0041	0.0199	0.076	0.371	8.368e-01	0.8813	0.0906	0.0026	85.08,19.14,6.48	1
PolyPred-P	Non-British European	Waist-Hip Ratio	43384	0.075	0.0095	0.982	0.124	-0.0014	0.0099	-0.018	0.13	8.875e-01	1.0756	0.1582	0.0026	0.42,0.19,1.04	1
PolyPred-P	Non-British European	White Blood Count	42026	0.1208	0.0101	0.982	0.082	-0.0022	0.0114	-0.018	0.093	8.470e-01	0.9391	0.079	0.0031	0.39,0.90,0.37	1
PolyPred-P	Non-British European	Meta-analysis	41827.9	0.165	0.005	1.02	0.038	-0.001	0.005	-0.014	0.032	6.694e-01	1.016	0.038	0.001	0.24,0.56,0.68	1
PolyPred-P	Non-British European	Meta-analysis disease	43469.3	0.015	0.002	0.923	0.164	-0.001	0.003	-0.066	0.192	7.300e-01	0.79	0.289	0.001	2.49,0.28,0.20	1
PolyPred-P	South Asian	#Children	7846	0.001	0.0016	0.122	0.195	-0.0022	0.0019	-0.268	0.232	2.469e-01	0.6075	1.4457	0.0062	3.00,0.80,0.00	0.000528449
PolyPred-P	South Asian	Age of Menarche	3465	0.0331	0.0048	0.333	0.048	0.0032	0.0047	0.032	0.047	4.960e-01	0.6618	0.1557	0.0088	16.63,0.63,1.47	1.21543e-05
PolyPred-P	South Asian	Asthma	7942	0.0092	0.0023	0.387	0.097	-0.0014	0.0022	-0.059	0.092	5.245e-01	0.4963	0.1181	0.003	0.26,0.00,0.51	8.08121e-06
PolyPred-P	South Asian	Autoimmune disease	8098	0.0077	0.0022	0.621	0.177	0.0004	0.0025	0.032	0.202	8.729e-01	0.8557	0.2733	0.0045	1.15,0.17,0.21	0.201624
PolyPred-P	South Asian	BMI	7911	0.0762	0.0093	0.575	0.07	-0.0058	0.0101	-0.044	0.076	5.658e-01	0.8587	0.1054	0.0071	1.15,0.58,0.69	0.00464933
PolyPred-P	South Asian	Balding Type 1	4185	0.0835	0.0141	0.584	0.099	0.0145	0.0132	0.101	0.092	2.720e-01	1.0933	0.2669	0.0092	3.70,0.34,0.03	0.000320702
PolyPred-P	South Asian	Bone Mineral Density	7588	0.1649	0.0115	0.71	0.049	0.012	0.018	0.052	0.077	5.050e-01	1.1405	0.116	0.0083	-1.65,0.62,0.21	7.81062e-06
PolyPred-P	South Asian	Cardiovascular disease	8098	0.0273	0.0089	0.652	0.212	-0.001	0.009	-0.024	0.215	9.115e-01	0.9863	0.2599	0.0073	1.85,0.37,0.11	0.349948
PolyPred-P	South Asian	Childless	7846	0.0012	0.0007	0.207	0.121	-0.0008	0.0011	-0.138	0.19	4.671e-01	2.8927	12.5358	0.0042	0.54,0.12,0.00	0.038741
PolyPred-P	South Asian	Chronotype (morning person)	6975	0.0137	0.003	0.381	0.083	-0.0009	0.0023	-0.025	0.064	6.956e-01	1.1375	0.5628	0.0038	0.51,0.00,0.35	0.00205561
PolyPred-P	South Asian	College education	7658	0.0208	0.0064	0.38	0.117	-0.0012	0.0066	-0.022	0.12	8.557e-01	1.0093	0.2907	0.0049	0.61,0.22,0.22	1.49468e-05
PolyPred-P	South Asian	Dermatologic diseases	8098	0.0018	0.0019	0.562	0.594	0.0007	0.002	0.219	0.625	7.263e-01	3.2381	14.9157	0.0019	0.79,0.04,0.00	0.83867
PolyPred-P	South Asian	Diabetes (any type)	7926	0.0347	0.0061	2.182	0.384	0.0066	0.005	0.415	0.314	1.868e-01	1.1074	0.2127	0.0063	5.76,0.41,0.23	0.0017144
PolyPred-P	South Asian	Diastolic blood pressure	7573	0.0585	0.0111	0.531	0.101	-0.0003	0.0105	-0.003	0.095	9.772e-01	0.9789	0.1676	0.0061	0.30,0.07,1.09	0.00139242
PolyPred-P	South Asian	Eczema	7942	0.0167	0.0027	0.578	0.093	0.0006	0.0032	0.021	0.111	8.513e-01	0.8565	0.209	0.0039	0.95,0.24,0.25	0.0292087
PolyPred-P	South Asian	Endocrine and diabetes diseases	8098	0.0232	0.0054	2.297	0.535	0.0013	0.0053	0.129	0.525	8.062e-01	1.0149	0.2183	0.0058	8.55,0.52,0.15	0.0699144
PolyPred-P	South Asian	Eosinophil count	7446	0.0989	0.0059	0.703	0.042	0.0089	0.0095	0.063	0.068	3.488e-01	0.878	0.0807	0.0069	-2.12,0.72,0.56	3.37803e-05
PolyPred-P	South Asian	FEV1/FVC Ratio	5538	0.07	0.0081	0.526	0.061	-0.0032	0.0081	-0.024	0.061	6.928e-01	0.883	0.1639	0.0074	-0.24,0.00,1.20	0.00261707
PolyPred-P	South Asian	Forced Vital Capacity	5538	0.067	0.0059	0.667	0.059	-0.0006	0.0058	-0.006	0.058	9.176e-01	0.7549	0.0885	0.0096	-0.03,0.44,1.22	5.58914e-05
PolyPred-P	South Asian	Glucose	6744	0.0249	0.0046	0.836	0.154	0.003	0.0059	0.101	0.198	6.111e-01	0.8465	0.2585	0.0054	15.28,1.13,0.01	0.193226
PolyPred-P	South Asian	HDL Cholesterol	6980	0.1324	0.0219	0.839	0.139	0.0068	0.0385	0.043	0.244	8.598e-01	1.0116	0.13	0.0096	2.49,0.21,0.11	0.318794
PolyPred-P	South Asian	Hair Color	7961	0.0316	0.017	0.105	0.056	0.0103	0.0211	0.034	0.07	6.254e-01	1.0069	0.1362	0.0094	7.53,0.25,0.01	0.017896
PolyPred-P	South Asian	HbA1c	6861	0.0632	0.0079	0.553	0.069	0.0056	0.0099	0.049	0.087	5.716e-01	0.853	0.1144	0.0082	35.04,4.56,3.28	8.72457e-07
PolyPred-P	South Asian	Height	7921	0.2219	0.0127	0.618	0.035	-0.0026	0.0139	-0.007	0.039	8.516e-01	0.9774	0.067	0.0087	-2.37,0.50,0.45	3.05486e-17
PolyPred-P	South Asian	High Light Scatter Retic. Count	7560	0.1028	0.0096	0.685	0.064	0.0156	0.0127	0.104	0.085	2.193e-01	1.337	0.1733	0.0072	5.16,0.42,0.41	0.000188007
PolyPred-P	South Asian	High cholesterol	8098	0.018	0.005	0.8	0.222	0.0009	0.0048	0.04	0.213	8.513e-01	1.5021	0.8736	0.0055	1.69,0.24,0.00	0.458622
PolyPred-P	South Asian	Hypertension	7948	0.0473	0.0045	0.898	0.085	0.0029	0.0046	0.055	0.087	5.284e-01	0.8911	0.1498	0.0071	1.24,0.21,0.42	0.386545
PolyPred-P	South Asian	Hypothyroidism	8098	0.0141	0.0031	0.571	0.126	-0.0033	0.0051	-0.134	0.206	5.176e-01	0.7871	0.1539	0.0047	1.11,0.08,0.23	0.0236743
PolyPred-P	South Asian	LDL Cholesterol	7638	0.0501	0.0149	0.455	0.135	0.0022	0.0215	0.02	0.195	9.185e-01	0.9728	0.1618	0.0061	2.13,0.47,0.41	0.0304955
PolyPred-P	South Asian	Lymphocyte Count	7737	0.0791	0.0063	0.605	0.048	0.0036	0.0095	0.028	0.073	7.047e-01	1.2088	0.2029	0.0062	0.86,0.39,0.54	0.000247152
PolyPred-P	South Asian	Mean Corpuscular Hemoglobin	7485	0.1358	0.0142	0.68	0.071	0.012	0.0163	0.06	0.082	4.616e-01	1.0947	0.1444	0.0086	1.66,0.54,0.40	0.00641245
PolyPred-P	South Asian	Mean Platelet Volume	7770	0.2904	0.0288	0.812	0.081	0.0315	0.0457	0.088	0.128	4.906e-01	1.0258	0.0713	0.009	7.09,0.61,0.54	0.033893
PolyPred-P	South Asian	Monocyte Count	7718	0.1368	0.0128	0.797	0.075	0.0147	0.0178	0.086	0.104	4.089e-01	1.0551	0.1319	0.0078	-0.18,0.72,0.31	0.0263327
PolyPred-P	South Asian	Neuroticism	4984	0.0145	0.0038	0.469	0.123	-0.0093	0.0052	-0.301	0.168	7.370e-02	1.1289	0.5222	0.0066	13.88,2.73,0.00	0.152534
PolyPred-P	South Asian	Platelet count	7730	0.1947	0.0153	0.782	0.061	0.02	0.0215	0.08	0.086	3.523e-01	0.8928	0.0798	0.0085	-0.60,0.95,0.16	0.00343637
PolyPred-P	South Asian	Psoriasis	8098	0.0004	0.0007	0.057	0.1	-0.0031	0.0027	-0.443	0.386	2.509e-01	0.3176	0.291	0.0017	4.41,0.07,0.00	0.743144
PolyPred-P	South Asian	Red Blood Cell Count	7707	0.1034	0.0112	0.66	0.072	0.0117	0.013	0.075	0.083	3.681e-01	0.9565	0.1343	0.0075	-1.30,0.32,0.94	0.00128091
PolyPred-P	South Asian	Red Blood Cell Dist. Width	7623	0.1101	0.0097	0.707	0.062	0.0103	0.0121	0.066	0.078	3.946e-01	1.2249	0.1371	0.0073	-0.91,0.52,0.35	0.0022525
PolyPred-P	South Asian	Respiratory and ear-nose-throat diseases	8098	0.0087	0.0024	0.418	0.115	-0.0015	0.0025	-0.072	0.12	5.485e-01	0.5638	0.1576	0.0029	0.28,0.00,0.47	0.00165946
PolyPred-P	South Asian	Smoking status	8007	0.0113	0.0066	0.34	0.199	-0.0013	0.007	-0.039	0.211	8.527e-01	1.0324	0.3297	0.0066	1.79,0.48,0.15	0.00359079
PolyPred-P	South Asian	Systolic Blood Pressure	7573	0.0656	0.0061	0.619	0.058	-0.0036	0.0066	-0.034	0.062	5.854e-01	0.9377	0.1255	0.0063	0.12,0.27,0.96	2.01434e-06
PolyPred-P	South Asian	Tanning	6976	0.001	0.0012	0.008	0.01	0.0007	0.0011	0.006	0.009	5.245e-01	0.1187	0.0772	0.0028	0.70,0.00,0.09	0.00386432
PolyPred-P	South Asian	Thyroid	8098	0.0162	0.0029	0.686	0.123	-0.0028	0.005	-0.119	0.212	5.755e-01	0.7224	0.1129	0.0048	1.52,0.13,0.26	0.153134
PolyPred-P	South Asian	Total cholesterol	7655	0.0521	0.0095	0.503	0.092	0.0047	0.0126	0.045	0.122	7.091e-01	0.8826	0.1495	0.0063	3.17,0.62,0.63	0.0030766
PolyPred-P	South Asian	Triglycerides	7553	0.0863	0.0169	0.844	0.165	-0.0035	0.0372	-0.034	0.364	9.250e-01	0.958	0.1437	0.0069	2.05,0.05,1.08	0.246485
PolyPred-P	South Asian	Type 2 diabetes	8098	0.0242	0.0055	1.793	0.407	0.0024	0.0047	0.178	0.348	6.096e-01	1.0831	0.2569	0.006	6.78,0.39,0.13	0.162012
PolyPred-P	South Asian	Vitamin D	6746	0.0135	0.0051	0.252	0.095	0.0036	0.0069	0.067	0.129	6.019e-01	1.0283	0.3349	0.0072	41.54,6.77,1.67	6.86569e-06
PolyPred-P	South Asian	Waist-Hip Ratio	8026	0.0439	0.0103	0.575	0.135	0.0025	0.01	0.033	0.131	8.026e-01	1.174	0.2602	0.0055	0.71,0.17,0.81	0.0264524
PolyPred-P	South Asian	White Blood Count	7769	0.0959	0.0109	0.78	0.089	0.0014	0.0106	0.011	0.086	8.949e-01	1.0166	0.1271	0.0069	0.62,0.32,0.88	0.0938092
PolyPred-P	South Asian	Meta-analysis	7719.7	0.106	0.004	0.659	0.034	0.002	0.005	0.009	0.028	7.395e-01	0.947	0.047	0.003	0.38,0.44,0.72	3.13456e-20
PolyPred-P	South Asian	Meta-analysis disease	8046	0.014	0.002	0.934	0.151	0	0.001	0.006	0.088	9.468e-01	0.812	0.131	0.003	2.73,0.19,0.28	0.723674
PolyPred-P+	African	BMI	6399	0.0346	0.0067	0.261	0.051	0.0026	0.0055	0.02	0.041	6.364e-01	1.0476	0.2291	0.0072	1.23,0.11,0.73,0.40	4.48937e-11
PolyPred-P+	African	Height	6410	0.1134	0.0113	0.316	0.031	0.0272	0.0133	0.076	0.037	4.084e-02	0.9671	0.1044	0.0085	-0.99,0.30,0.52,0.13	1.07248e-58
PolyPred-P+	African	Monocyte Count	6119	0.0528	0.0071	0.308	0.041	0.0137	0.0086	0.08	0.05	1.112e-01	0.888	0.1108	0.0075	-0.51,0.55,0.34,0.46	1.63733e-09
PolyPred-P+	African	Red Blood Cell Count	6120	0.0276	0.005	0.176	0.032	0.0027	0.0077	0.017	0.049	7.259e-01	1.1281	0.3042	0.0057	-1.23,0.53,0.00,0.00	8.98766e-24
PolyPred-P+	African	Systolic Blood Pressure	6128	0.0305	0.0078	0.288	0.074	0.0069	0.0073	0.065	0.069	3.446e-01	0.9812	0.1992	0.0055	0.32,0.27,0.67,0.43	6.48948e-15
PolyPred-P+	African	Total cholesterol	6080	0.0843	0.0307	0.814	0.296	0.032	0.0371	0.309	0.358	3.884e-01	1.0972	0.1406	0.0074	3.68,0.66,0.47,0.25	0.51929
PolyPred-P+	African	Triglycerides	6066	0.0252	0.0115	0.246	0.112	0.0025	0.012	0.024	0.117	8.350e-01	1.9603	0.8008	0.008	1.35,0.07,0.19,0.00	4.54487e-07
PolyPred-P+	African	Meta-analysis	6188.9	0.053	0.005	0.344	0.048	0.011	0.004	0.055	0.022	1.385e-02	1.153	0.133	0.003	0.55,0.36,0.42,0.24	1.66953e-56
PolyPred-P+	East Asian	BMI	916	0.0762	0.0146	0.575	0.11	0.0161	0.0152	0.121	0.115	2.895e-01	0.7798	0.089	0.0212	0.84,0.22,0.77,1.02	0.0230591
PolyPred-P+	East Asian	Height	916	0.1862	0.0224	0.518	0.062	0.0269	0.0294	0.075	0.082	3.602e-01	0.8694	0.0812	0.0258	-1.77,0.35,0.24,0.63	2.02332e-12
PolyPred-P+	East Asian	Monocyte Count	894	0.0999	0.0174	0.582	0.101	0.0331	0.0223	0.193	0.13	1.377e-01	1.1031	0.1567	0.0239	0.30,0.78,0.05,0.37	0.000852361
PolyPred-P+	East Asian	Red Blood Cell Count	885	0.1009	0.0178	0.644	0.114	0.0201	0.0242	0.128	0.155	4.062e-01	1.0951	0.1168	0.0212	-1.89,0.63,0.19,0.68	0.00347434
PolyPred-P+	East Asian	Systolic Blood Pressure	859	0.087	0.0149	0.821	0.141	0.0171	0.0174	0.161	0.164	3.257e-01	1.0099	0.1146	0.0224	0.08,0.48,0.60,0.72	0.282393
PolyPred-P+	East Asian	Total cholesterol	877	0.0791	0.0171	0.764	0.165	-0.0017	0.0392	-0.016	0.378	9.654e-01	0.7288	0.0769	0.0225	2.63,0.66,0.75,0.64	0.242687
PolyPred-P+	East Asian	Triglycerides	868	0.0652	0.0131	0.637	0.128	-0.0035	0.0249	-0.034	0.243	8.882e-01	1.0019	0.1359	0.0227	2.35,0.31,0.40,0.35	0.0153856
PolyPred-P+	East Asian	Meta-analysis	887.9	0.099	0.006	0.649	0.046	0.021	0.009	0.11	0.049	2.300e-02	0.941	0.043	0.009	0.36,0.49,0.43,0.63	2.90222e-17
PolyPred-P+	Non-British European	BMI	43328	0.1172	0.0106	0.884	0.08	-0.0154	0.0114	-0.116	0.086	1.767e-01	1.0971	0.1262	0.0031	1.13,0.55,0.68,0.08	1
PolyPred-P+	Non-British European	Height	43376	0.3593	0.0102	1	0.028	0	0.0161	0	0.045	1.0	0.9715	0.0497	0.0036	-1.72,0.59,0.56,0.09	1
PolyPred-P+	Non-British European	Monocyte Count	41863	0.1945	0.0224	1.133	0.131	0.0229	0.0308	0.133	0.179	4.572e-01	0.9698	0.0795	0.0036	-1.59,0.53,0.79,0.03	1
PolyPred-P+	Non-British European	Red Blood Cell Count	42065	0.1648	0.0127	1.052	0.081	0.0082	0.0125	0.052	0.08	5.118e-01	0.8973	0.103	0.0035	-2.31,0.66,0.67,0.10	1
PolyPred-P+	Non-British European	Systolic Blood Pressure	40059	0.104	0.0053	0.981	0.05	-0.002	0.0064	-0.019	0.06	7.547e-01	1.0434	0.1209	0.0031	-0.27,0.63,0.63,0.00	1
PolyPred-P+	Non-British European	Total cholesterol	41214	0.1067	0.0163	1.03	0.157	0.0031	0.0283	0.03	0.273	9.128e-01	0.9743	0.0802	0.0032	3.33,0.42,0.91,0.38	1
PolyPred-P+	Non-British European	Triglycerides	40890	0.1076	0.0116	1.052	0.113	0.0054	0.0163	0.053	0.159	7.404e-01	1.1149	0.121	0.0033	2.97,0.48,0.37,0.16	1
PolyPred-P+	Non-British European	Meta-analysis	41827.9	0.165	0.005	1.019	0.038	-0.001	0.005	-0.011	0.032	7.261e-01	1.01	0.038	0.001	0.22,0.55,0.66,0.12	1
PolyPred-P+	South Asian	BMI	7911	0.0829	0.0091	0.625	0.069	0.001	0.0104	0.008	0.078	9.234e-01	0.789	0.0862	0.0071	1.32,0.46,0.54,0.90	0.0140805
PolyPred-P+	South Asian	Height	7921	0.2267	0.0131	0.631	0.036	0.0022	0.0146	0.006	0.041	8.802e-01	0.9855	0.0655	0.0087	-2.30,0.49,0.41,0.13	1.38658e-15
PolyPred-P+	South Asian	Monocyte Count	7718	0.1368	0.0126	0.797	0.073	0.0147	0.0178	0.086	0.104	4.089e-01	1.0551	0.1316	0.0078	-0.18,0.72,0.31,0.00	0.0247627
PolyPred-P+	South Asian	Red Blood Cell Count	7707	0.104	0.0109	0.664	0.07	0.0123	0.0131	0.079	0.084	3.478e-01	0.9589	0.1314	0.0076	-1.28,0.31,0.93,0.06	0.000280312
PolyPred-P+	South Asian	Systolic Blood Pressure	7573	0.0658	0.007	0.621	0.066	-0.0033	0.0077	-0.031	0.073	6.682e-01	0.8614	0.1145	0.0063	0.53,0.22,0.92,0.70	1.35671e-05
PolyPred-P+	South Asian	Total cholesterol	7655	0.0465	0.0092	0.449	0.089	-0.0009	0.0145	-0.009	0.14	9.505e-01	0.7694	0.0959	0.0062	3.11,0.50,0.47,0.75	0.00129851
PolyPred-P+	South Asian	Triglycerides	7553	0.0872	0.0164	0.852	0.16	-0.0026	0.0364	-0.025	0.356	9.431e-01	0.9612	0.1399	0.007	1.94,0.03,1.07,0.09	0.309848
PolyPred-P+	South Asian	Meta-analysis	7719.7	0.107	0.004	0.663	0.033	0.004	0.005	0.019	0.03	5.305e-01	0.912	0.042	0.003	0.45,0.39,0.66,0.38	1.32769e-19
PolyPred-P+-100	African	BMI	6796	0.0346	0.0055	0.261	0.041	0.0029	0.0057	0.022	0.043	6.109e-01	0.6084	0.2314	0.007	1.86,0.63,1.05,0.30	0.0550247
PolyPred-P+-100	African	Height	6807	0.104	0.0298	0.289	0.083	0.0177	0.03	0.049	0.083	5.552e-01	0.9912	0.2267	0.0081	-0.34,0.20,0.65,0.00	1.51247e-10
PolyPred-P+-100	African	Monocyte Count	6497	0.0484	0.0179	0.282	0.104	0.0097	0.0187	0.057	0.109	6.040e-01	1.2325	0.5921	0.0072	-0.63,0.29,0.25,0.51	0.0315224
PolyPred-P+-100	African	Red Blood Cell Count	6496	0.0273	0.0073	0.174	0.047	0.0033	0.0089	0.021	0.057	7.108e-01	1.4019	1.3498	0.0055	-0.85,0.42,0.00,0.00	2.53369e-06
PolyPred-P+-100	African	Systolic Blood Pressure	6501	0.0289	0.0137	0.273	0.129	0.0043	0.0133	0.041	0.125	7.465e-01	1.0079	0.4563	0.0053	0.11,0.24,0.74,0.00	0.00105428
PolyPred-P+-100	African	Total cholesterol	6456	0.0762	0.0371	0.736	0.358	0.0223	0.0466	0.215	0.45	6.323e-01	1.017	0.2796	0.0071	3.89,0.56,0.09,1.02	0.738537
PolyPred-P+-100	African	Triglycerides	6441	0.0202	0.0075	0.197	0.073	-0.0017	0.0095	-0.017	0.093	8.580e-01	1.3916	0.9715	0.0075	1.24,0.00,0.34,0.00	0.0500084
PolyPred-P+-100	African	Meta-analysis	6570.6	0.049	0.008	0.316	0.059	0.007	0.007	0.036	0.034	2.852e-01	1.093	0.268	0.003	0.75,0.33,0.45,0.26	1.11993e-10
PolyPred-P+-100	East Asian	BMI	1314	0.0817	0.018	0.616	0.136	0.0165	0.0193	0.124	0.146	3.926e-01	0.7535	0.1523	0.0181	0.75,0.14,0.55,1.44	0.533707
PolyPred-P+-100	East Asian	Height	1315	0.1786	0.0288	0.497	0.08	0.0111	0.0325	0.031	0.09	7.327e-01	0.8105	0.1655	0.022	-1.49,0.28,0.00,1.02	8.42073e-06
PolyPred-P+-100	East Asian	Monocyte Count	1281	0.0987	0.0208	0.575	0.121	0.0308	0.0234	0.179	0.136	1.881e-01	0.9299	0.2417	0.0187	0.37,0.82,0.00,0.64	0.18042
PolyPred-P+-100	East Asian	Red Blood Cell Count	1265	0.0975	0.0153	0.623	0.098	0.0276	0.0206	0.176	0.132	1.803e-01	0.6883	0.1219	0.0174	-3.28,1.09,0.00,1.06	0.0395454
PolyPred-P+-100	East Asian	Systolic Blood Pressure	1226	0.0783	0.0254	0.739	0.24	0.0029	0.0286	0.027	0.27	9.192e-01	0.8008	0.2898	0.0177	0.85,0.17,0.59,1.53	0.448072
PolyPred-P+-100	East Asian	Total cholesterol	1255	0.0858	0.0333	0.828	0.321	0.0012	0.0486	0.012	0.469	9.803e-01	1.046	0.3666	0.0188	3.33,0.93,0.20,0.00	0.858638
PolyPred-P+-100	East Asian	Triglycerides	1243	0.0499	0.0206	0.488	0.201	-0.015	0.0355	-0.147	0.347	6.726e-01	1.1757	0.3796	0.019	3.18,0.64,0.00,0.00	0.376356
PolyPred-P+-100	East Asian	Meta-analysis	1271.3	0.096	0.009	0.624	0.071	0.015	0.011	0.08	0.059	1.730e-01	0.886	0.1	0.007	0.53,0.58,0.19,0.81	0.000615257
PolyPred-P+-100	Non-British European	BMI	43725	0.1077	0.0377	0.812	0.284	-0.0246	0.0377	-0.186	0.284	5.141e-01	1.1219	0.347	0.003	0.86,0.79,0.35,0.00	1
PolyPred-P+-100	Non-British European	Height	43774	0.3371	0.0209	0.938	0.058	-0.0224	0.026	-0.062	0.072	3.889e-01	0.8942	0.1308	0.0037	-4.26,1.07,0.00,0.04	1
PolyPred-P+-100	Non-British European	Monocyte Count	42245	0.1849	0.0609	1.078	0.355	0.0126	0.0631	0.073	0.368	8.417e-01	1.0278	0.2387	0.0035	-2.19,0.30,0.94,0.11	1
PolyPred-P+-100	Non-British European	Red Blood Cell Count	42449	0.163	0.0279	1.041	0.178	0.0057	0.0265	0.036	0.169	8.297e-01	0.9686	0.2315	0.0034	-1.75,0.46,0.85,0.00	1
PolyPred-P+-100	Non-British European	Systolic Blood Pressure	40420	0.1017	0.0175	0.959	0.165	-0.0044	0.0175	-0.042	0.165	8.015e-01	0.8935	0.2267	0.003	-0.68,0.92,0.49,0.00	1
PolyPred-P+-100	Non-British European	Total cholesterol	41592	0.0959	0.0459	0.926	0.443	-0.0079	0.0556	-0.076	0.537	8.870e-01	1.2812	0.4321	0.0031	3.93,0.05,1.05,0.00	1
PolyPred-P+-100	Non-British European	Triglycerides	41265	0.0829	0.0311	0.81	0.304	-0.0195	0.0423	-0.191	0.413	6.448e-01	1.1655	0.2194	0.0032	2.49,0.43,0.00,0.51	1
PolyPred-P+-100	Non-British European	Meta-analysis	42210	0.153	0.014	0.938	0.107	-0.012	0.012	-0.074	0.084	3.830e-01	1.05	0.104	0.001	-0.23,0.57,0.53,0.09	1
PolyPred-P+-100	South Asian	BMI	8307	0.0806	0.0258	0.608	0.195	-0.0027	0.0275	-0.02	0.207	9.218e-01	0.8287	0.2011	0.007	1.32,0.86,0.33,0.37	0.553034
PolyPred-P+-100	South Asian	Height	8317	0.2187	0.0293	0.609	0.082	-0.0053	0.0312	-0.015	0.087	8.651e-01	0.9748	0.1123	0.0085	-2.17,0.47,0.20,0.48	0.00100267
PolyPred-P+-100	South Asian	Monocyte Count	8097	0.1276	0.029	0.744	0.169	0.0068	0.0287	0.04	0.167	8.127e-01	0.7821	0.2052	0.0074	-2.15,0.31,1.11,0.36	0.395609
PolyPred-P+-100	South Asian	Red Blood Cell Count	8083	0.0961	0.0656	0.614	0.419	0.0041	0.065	0.026	0.415	9.497e-01	1.9775	1.4257	0.0072	-0.15,0.06,0.37,0.35	0.348005
PolyPred-P+-100	South Asian	Systolic Blood Pressure	7948	0.0657	0.0098	0.62	0.092	-0.0031	0.0103	-0.029	0.097	7.634e-01	0.7021	0.1833	0.0061	0.67,0.15,1.26,0.82	0.0726745
PolyPred-P+-100	South Asian	Total cholesterol	8038	0.0528	0.0132	0.51	0.127	0.0044	0.0133	0.042	0.128	7.408e-01	0.8729	0.2829	0.0061	3.16,0.61,0.66,0.00	0.366833
PolyPred-P+-100	South Asian	Triglycerides	7930	0.0872	0.0191	0.852	0.187	-0.0032	0.0282	-0.031	0.276	9.097e-01	0.6511	0.1485	0.0068	1.82,0.00,1.47,0.36	0.906212
PolyPred-P+-100	South Asian	Meta-analysis	8102.9	0.104	0.012	0.651	0.079	-0.001	0.013	-0.001	0.074	9.879e-01	0.97	0.215	0.003	0.36,0.35,0.77,0.39	0.00787464
PolyPred-P+-Ext	East Asian	BMI	916	0.0487	0.0156	0.367	0.118	-0.0113	0.0191	-0.085	0.144	5.541e-01	0.5095	0.0165	0.0204	-0.61,0.00,0.00,2.13
PolyPred-P+-Ext	East Asian	Height	916	0.186	0.0215	0.518	0.06	0.0268	0.0281	0.075	0.078	3.402e-01	1.5111	0.0538	0.0258	1.34,0.17,0.13,0.41
PolyPred-P+-Ext	East Asian	Monocyte Count	894	0.0915	0.0165	0.533	0.096	0.0247	0.0208	0.144	0.121	2.350e-01	1.3635	0.0739	0.0237	0.67,0.31,0.23,0.58
PolyPred-P+-Ext	East Asian	Red Blood Cell Count	885	0.0787	0.0181	0.503	0.116	-0.002	0.0244	-0.013	0.156	9.347e-01	1.0749	0.0594	0.0206	1.22,0.00,0.47,1.15
PolyPred-P+-Ext	East Asian	Systolic Blood Pressure	859	0.0368	0.0135	0.347	0.127	-0.0332	0.0211	-0.313	0.199	1.156e-01	0.5235	0.0178	0.0199	-2.87,0.00,0.00,2.33
PolyPred-P+-Ext	East Asian	Total cholesterol	877	0.0358	0.0222	0.346	0.214	-0.0451	0.0455	-0.435	0.439	3.216e-01	0.4673	0.0166	0.0189	-0.53,0.00,0.00,2.24
PolyPred-P+-Ext	East Asian	Triglycerides	868	0.0598	0.0103	0.585	0.101	-0.0089	0.0249	-0.087	0.243	7.208e-01	0.8445	0.1078	0.0224	-0.21,0.52,0.16,0.50
PolyPred-P+-Ext	East Asian	Meta-analysis	887.9	0.077	0.007	0.457	0.048	0.003	0.009	-0.033	0.052	5.266e-01	0.899	0.022	0.008	-0.14,0.14,0.14,1.33
PolyPred-P-100	African	BMI	6796	0.0333	0.0053	0.251	0.04	0.0017	0.0054	0.013	0.041	7.529e-01	0.6232	0.2355	0.007	1.73,0.59,1.13	0.0419951
PolyPred-P-100	African	Height	6807	0.104	0.0298	0.289	0.083	0.0177	0.03	0.049	0.083	5.552e-01	0.9912	0.2267	0.0081	-0.34,0.20,0.65	2.06037e-11
PolyPred-P-100	African	Monocyte Count	6497	0.0527	0.0121	0.307	0.071	0.0141	0.0116	0.082	0.068	2.242e-01	1.4904	0.8773	0.0073	-0.93,0.29,0.38	0.0263268
PolyPred-P-100	African	Red Blood Cell Count	6496	0.0273	0.0073	0.174	0.047	0.0033	0.0089	0.021	0.057	7.108e-01	1.4019	1.3498	0.0055	-0.85,0.42,0.00	2.53369e-06
PolyPred-P-100	African	Systolic Blood Pressure	6501	0.0289	0.0137	0.273	0.129	0.0043	0.0133	0.041	0.125	7.465e-01	1.0079	0.4563	0.0053	0.11,0.24,0.74	0.00105428
PolyPred-P-100	African	Total cholesterol	6456	0.0848	0.0381	0.819	0.368	0.0309	0.043	0.298	0.415	4.724e-01	1.2466	0.4295	0.0072	4.00,0.70,0.28	0.852572
PolyPred-P-100	African	Triglycerides	6441	0.0202	0.0075	0.197	0.073	-0.0017	0.0095	-0.017	0.093	8.580e-01	1.3916	0.9715	0.0075	1.24,0.00,0.34	1.50481e-05
PolyPred-P-100	African	Meta-analysis	6570.6	0.05	0.008	0.33	0.059	0.008	0.007	0.04	0.032	2.156e-01	1.165	0.287	0.003	0.71,0.35,0.50	2.38654e-12
PolyPred-P-100	East Asian	BMI	1314	0.0658	0.0144	0.496	0.109	0.0006	0.014	0.005	0.106	9.658e-01	0.946	0.2492	0.0166	0.30,0.18,1.07	0.282155
PolyPred-P-100	East Asian	Height	1315	0.1419	0.0265	0.395	0.074	-0.0256	0.0358	-0.071	0.1	4.746e-01	1.0603	0.2621	0.021	-3.52,0.67,0.00	1.06425e-09
PolyPred-P-100	East Asian	Monocyte Count	1281	0.094	0.0192	0.548	0.112	0.0261	0.0232	0.152	0.135	2.606e-01	0.9265	0.2747	0.0185	0.44,1.00,0.06	0.13768
PolyPred-P-100	East Asian	Red Blood Cell Count	1265	0.0893	0.0203	0.57	0.13	0.0193	0.0224	0.123	0.143	3.889e-01	0.7093	0.1532	0.017	-4.16,1.48,0.00	0.0326788
PolyPred-P-100	East Asian	Systolic Blood Pressure	1226	0.0867	0.0177	0.818	0.167	0.0114	0.0178	0.108	0.168	5.219e-01	1.2684	0.5421	0.0182	-0.24,0.39,0.63	0.546749
PolyPred-P-100	East Asian	Total cholesterol	1255	0.0858	0.0333	0.828	0.321	0.0012	0.0486	0.012	0.469	9.803e-01	1.046	0.3666	0.0188	3.33,0.93,0.20	0.858838
PolyPred-P-100	East Asian	Triglycerides	1243	0.0499	0.0206	0.488	0.201	-0.015	0.0355	-0.147	0.347	6.726e-01	1.1757	0.3796	0.019	3.18,0.64,0.00	0.0387598
PolyPred-P-100	East Asian	Meta-analysis	1271.3	0.088	0.008	0.592	0.067	0.001	0.011	0.03	0.054	5.793e-01	1.019	0.128	0.007	-0.10,0.76,0.28	6.17403e-06
PolyPred-P-100	Non-British European	BMI	43725	0.1077	0.0362	0.812	0.273	-0.0246	0.0363	-0.186	0.274	4.980e-01	1.1219	0.3478	0.003	0.86,0.79,0.35	1
PolyPred-P-100	Non-British European	Height	43774	0.3356	0.0175	0.934	0.049	-0.0239	0.0229	-0.067	0.064	2.966e-01	0.8921	0.1306	0.0037	-4.32,1.08,0.00	1
PolyPred-P-100	Non-British European	Monocyte Count	42245	0.1854	0.0585	1.08	0.341	0.0131	0.0611	0.076	0.356	8.302e-01	1.0265	0.2366	0.0035	-2.17,0.32,0.95	1
PolyPred-P-100	Non-British European	Red Blood Cell Count	42449	0.163	0.0279	1.041	0.178	0.0057	0.0265	0.036	0.169	8.297e-01	0.9686	0.2315	0.0034	-1.75,0.46,0.85	1
PolyPred-P-100	Non-British European	Systolic Blood Pressure	40420	0.1017	0.0175	0.959	0.165	-0.0044	0.0175	-0.042	0.165	8.015e-01	0.8935	0.2267	0.003	-0.68,0.92,0.49	1
PolyPred-P-100	Non-British European	Total cholesterol	41592	0.0959	0.046	0.926	0.444	-0.0079	0.0556	-0.076	0.537	8.870e-01	1.2812	0.4295	0.0031	3.93,0.05,1.05	1
PolyPred-P-100	Non-British European	Triglycerides	41265	0.1074	0.0187	1.05	0.183	0.0051	0.0265	0.05	0.259	8.474e-01	1.457	0.3353	0.0033	2.82,0.49,0.18	1
PolyPred-P-100	Non-British European	Meta-analysis	42210	0.157	0.013	0.972	0.099	-0.011	0.012	-0.061	0.081	4.470e-01	1.092	0.11	0.001	-0.19,0.59,0.55	1
PolyPred-P-100	South Asian	BMI	8307	0.0723	0.0253	0.545	0.191	-0.011	0.027	-0.083	0.204	6.837e-01	0.7978	0.1876	0.0068	1.25,0.90,0.41	0.422817
PolyPred-P-100	South Asian	Height	8317	0.2232	0.015	0.621	0.042	-0.0007	0.0164	-0.002	0.046	9.660e-01	0.9882	0.1251	0.0085	-2.10,0.46,0.49	1.07932e-06
PolyPred-P-100	South Asian	Monocyte Count	8097	0.1292	0.0274	0.753	0.16	0.0083	0.0285	0.048	0.166	7.709e-01	0.8054	0.2015	0.0075	-2.23,0.33,1.17	0.384309
PolyPred-P-100	South Asian	Red Blood Cell Count	8083	0.1049	0.0378	0.67	0.241	0.0129	0.0365	0.082	0.233	7.238e-01	2.1896	1.8642	0.0074	-0.38,0.16,0.39	0.216213
PolyPred-P-100	South Asian	Systolic Blood Pressure	7948	0.0632	0.0119	0.596	0.112	-0.0055	0.012	-0.052	0.113	6.467e-01	0.7518	0.21	0.0061	0.31,0.08,1.42	0.0688751
PolyPred-P-100	South Asian	Total cholesterol	8038	0.0528	0.0132	0.51	0.127	0.0044	0.0133	0.042	0.128	7.408e-01	0.8729	0.2832	0.0061	3.16,0.61,0.66	0.367796
PolyPred-P-100	South Asian	Triglycerides	7930	0.0844	0.0204	0.825	0.199	-0.0061	0.0383	-0.06	0.374	8.735e-01	0.6431	0.1555	0.0067	1.94,0.00,1.67	0.405914
PolyPred-P-100	South Asian	Meta-analysis	8102.9	0.104	0.009	0.646	0.062	0	0.009	-0.004	0.055	9.391e-01	1.007	0.275	0.003	0.28,0.36,0.89	0.000802259
PolyPred-P-p0.0	African	BMI	6399	0.0332	0.0056	0.25	0.042	0.0012	0.0046	0.009	0.035	7.942e-01	1.1031	0.3043	0.0072	1.08,0.00,0.93	1.07431e-26
PolyPred-P-p0.0	African	Height	6410	0.0866	0.0099	0.241	0.028	0.0004	0.0086	0.001	0.024	9.629e-01	0.9254	0.1312	0.0081	0.42,0.00,0.81	3.04235e-38
PolyPred-P-p0.0	African	Monocyte Count	6119	0.0377	0.0093	0.22	0.054	-0.0014	0.0061	-0.008	0.036	8.185e-01	0.948	0.2057	0.0071	-2.21,0.00,0.96	5.86674e-09
PolyPred-P-p0.0	African	Red Blood Cell Count	6120	0.0273	0.0059	0.174	0.038	0.0025	0.0056	0.016	0.036	6.553e-01	2.7939	2.718	0.0056	0.11,0.00,0.28	5.52263e-15
PolyPred-P-p0.0	African	Systolic Blood Pressure	6128	0.0232	0.0045	0.219	0.042	-0.0004	0.0037	-0.004	0.035	9.139e-01	0.9094	0.2295	0.0051	0.49,0.00,0.96	2.56034e-22
PolyPred-P-p0.0	African	Total cholesterol	6080	0.0365	0.0136	0.352	0.131	-0.0158	0.019	-0.153	0.183	4.056e-01	0.9931	0.1605	0.0059	4.15,0.00,1.10	0.0303299
PolyPred-P-p0.0	African	Triglycerides	6066	0.0209	0.0061	0.204	0.06	-0.0018	0.0074	-0.018	0.072	8.078e-01	1.9749	0.9385	0.0078	1.18,0.00,0.25	0.000429649
PolyPred-P-p0.0	African	Meta-analysis	6188.9	0.038	0.003	0.237	0.025	0	0.002	-0.003	0.014	8.394e-01	1.378	0.416	0.003	0.75,0.00,0.76	2.27926e-59
PolyPred-P-p0.0	East Asian	BMI	916	0.0556	0.0152	0.419	0.115	-0.0044	0.0145	-0.033	0.109	7.615e-01	0.7798	0.1053	0.0197	0.39,0.00,1.35	0.000120075
PolyPred-P-p0.0	East Asian	Height	916	0.1533	0.0224	0.427	0.062	-0.0059	0.0205	-0.016	0.057	7.735e-01	0.9007	0.1024	0.0255	0.07,0.00,0.96	2.81913e-10
PolyPred-P-p0.0	East Asian	Monocyte Count	894	0.0654	0.0154	0.381	0.09	-0.0014	0.0127	-0.008	0.074	9.122e-01	1.1414	0.2233	0.0225	-2.27,0.00,0.96	0.000119686
PolyPred-P-p0.0	East Asian	Red Blood Cell Count	885	0.0745	0.0204	0.476	0.13	-0.0062	0.0216	-0.04	0.138	7.741e-01	1.168	0.1671	0.0199	-0.54,0.00,1.15	0.00412958
PolyPred-P-p0.0	East Asian	Systolic Blood Pressure	859	0.0688	0.0159	0.649	0.15	-0.0012	0.0146	-0.011	0.138	9.345e-01	1.0199	0.169	0.0213	0.30,0.00,1.22	0.118156
PolyPred-P-p0.0	East Asian	Total cholesterol	877	0.0579	0.0267	0.559	0.258	-0.0229	0.0221	-0.221	0.213	3.001e-01	0.7472	0.1377	0.0209	2.83,0.00,1.69	0.315357
PolyPred-P-p0.0	East Asian	Triglycerides	868	0.062	0.0231	0.606	0.226	-0.0066	0.0302	-0.065	0.295	8.270e-01	1.0537	0.2715	0.0225	1.68,0.00,0.90	0.27929
PolyPred-P-p0.0	East Asian	Meta-analysis	887.9	0.077	0.008	0.502	0.061	-0.005	0.007	-0.034	0.039	3.936e-01	0.973	0.067	0.008	0.35,0.00,1.18	2.55963e-12
PolyPred-P-p0.0	Non-British European	BMI	43328	0.1179	0.0056	0.889	0.042	-0.0147	0.0038	-0.111	0.029	1.095e-04	1.1611	0.1713	0.0031	0.98,0.00,1.19	1
PolyPred-P-p0.0	Non-British European	Height	43376	0.3255	0.0156	0.906	0.043	-0.0338	0.0124	-0.094	0.035	6.414e-03	0.987	0.0687	0.0037	1.36,0.00,1.21	1
PolyPred-P-p0.0	Non-British European	Monocyte Count	41863	0.1577	0.0184	0.919	0.107	-0.0139	0.0111	-0.081	0.065	2.105e-01	0.9121	0.1013	0.0034	-3.24,0.00,1.38	1
PolyPred-P-p0.0	Non-British European	Red Blood Cell Count	42065	0.1453	0.0139	0.928	0.089	-0.0113	0.011	-0.072	0.07	3.043e-01	0.8675	0.1099	0.0034	-0.92,0.00,1.45	1
PolyPred-P-p0.0	Non-British European	Systolic Blood Pressure	40059	0.0953	0.0059	0.899	0.056	-0.0107	0.0049	-0.101	0.046	2.899e-02	1.0301	0.1575	0.003	0.49,0.00,1.27	1
PolyPred-P-p0.0	Non-British European	Total cholesterol	41214	0.0927	0.0221	0.895	0.213	-0.0109	0.0124	-0.105	0.12	3.794e-01	0.9561	0.1119	0.0031	3.48,0.00,1.46	1
PolyPred-P-p0.0	Non-British European	Triglycerides	40890	0.0952	0.0202	0.931	0.197	-0.0071	0.0259	-0.069	0.253	7.840e-01	1.0972	0.1411	0.0033	1.75,0.00,0.94	1
PolyPred-P-p0.0	Non-British European	Meta-analysis	41827.9	0.147	0.006	0.91	0.047	-0.017	0.003	-0.095	0.02	1.744e-06	1.002	0.048	0.001	0.56,0.00,1.27	1
PolyPred-P-p0.0	South Asian	BMI	7911	0.0769	0.0079	0.58	0.06	-0.0051	0.0066	-0.038	0.05	4.397e-01	0.8663	0.1409	0.0071	0.97,0.00,1.22	2.29561e-05
PolyPred-P-p0.0	South Asian	Height	7921	0.2087	0.0145	0.581	0.04	-0.0158	0.011	-0.044	0.031	1.509e-01	0.9929	0.0842	0.0087	0.17,0.00,0.99	4.15693e-08
PolyPred-P-p0.0	South Asian	Monocyte Count	7718	0.1172	0.0131	0.683	0.076	-0.0048	0.0096	-0.028	0.056	6.171e-01	1.1675	0.1887	0.0074	-2.22,0.00,1.02	0.0729615
PolyPred-P-p0.0	South Asian	Red Blood Cell Count	7707	0.0948	0.0105	0.605	0.067	0.0031	0.0113	0.02	0.072	7.838e-01	0.929	0.1529	0.0074	-0.61,0.00,1.27	0.00374415
PolyPred-P-p0.0	South Asian	Systolic Blood Pressure	7573	0.0619	0.007	0.584	0.066	-0.0072	0.0065	-0.068	0.061	2.680e-01	0.9216	0.1494	0.0062	0.43,0.00,1.21	0.000263912
PolyPred-P-p0.0	South Asian	Total cholesterol	7655	0.0406	0.0093	0.392	0.09	-0.0068	0.0087	-0.066	0.084	4.344e-01	0.8753	0.209	0.0059	3.44,0.00,1.20	0.0297872
PolyPred-P-p0.0	South Asian	Triglycerides	7553	0.0842	0.0301	0.823	0.294	-0.0056	0.0425	-0.055	0.415	8.952e-01	0.946	0.1514	0.0069	1.90,0.00,1.14	0.761547
PolyPred-P-p0.0	South Asian	Meta-analysis	7719.7	0.098	0.006	0.607	0.048	-0.007	0.004	-0.038	0.023	1.039e-01	0.957	0.06	0.003	0.58,0.00,1.15	7.70878e-09
PolyPred-P-p0.25	African	BMI	6399	0.0345	0.0051	0.26	0.038	0.0026	0.0042	0.02	0.032	5.359e-01	1.2841	0.3129	0.0072	1.04,0.14,0.70	6.1488e-39
PolyPred-P-p0.25	African	Height	6410	0.102	0.0084	0.284	0.023	0.0157	0.0087	0.044	0.024	7.114e-02	1.0859	0.1345	0.0084	-0.34,0.15,0.61	8.23601e-72
PolyPred-P-p0.25	African	Monocyte Count	6119	0.0468	0.0079	0.273	0.046	0.0077	0.0062	0.045	0.036	2.143e-01	1.0878	0.1956	0.0074	-1.59,0.19,0.72	3.78372e-19
PolyPred-P-p0.25	African	Red Blood Cell Count	6120	0.0342	0.0056	0.218	0.036	0.0093	0.0058	0.059	0.037	1.088e-01	2.5436	1.3951	0.006	-0.23,0.13,0.21	1.1088e-16
PolyPred-P-p0.25	African	Systolic Blood Pressure	6128	0.0276	0.0046	0.26	0.043	0.004	0.0039	0.038	0.037	3.051e-01	1.0969	0.2398	0.0054	0.25,0.17,0.72	4.48534e-31
PolyPred-P-p0.25	African	Total cholesterol	6080	0.0598	0.0181	0.577	0.175	0.0076	0.0232	0.073	0.224	7.432e-01	1.2644	0.1678	0.0067	4.09,0.23,0.83	0.0590515
PolyPred-P-p0.25	African	Triglycerides	6066	0.0242	0.0067	0.237	0.065	0.0015	0.0074	0.015	0.072	8.394e-01	2.2192	0.9286	0.0079	1.29,0.04,0.18	1.83008e-09
PolyPred-P-p0.25	African	Meta-analysis	6188.9	0.047	0.003	0.301	0.029	0.008	0.003	0.039	0.014	7.542e-03	1.512	0.249	0.003	0.64,0.15,0.57	3.93578e-111
PolyPred-P-p0.25	East Asian	BMI	916	0.0573	0.0127	0.432	0.096	-0.0027	0.0134	-0.02	0.101	8.403e-01	0.8668	0.1015	0.0198	0.44,0.27,1.01	3.46104e-06
PolyPred-P-p0.25	East Asian	Height	916	0.1573	0.0187	0.438	0.052	-0.0019	0.0209	-0.005	0.058	9.276e-01	0.9539	0.0922	0.0257	-0.94,0.19,0.72	9.73378e-19
PolyPred-P-p0.25	East Asian	Monocyte Count	894	0.081	0.0145	0.472	0.084	0.0142	0.0151	0.083	0.088	3.470e-01	1.2636	0.2009	0.0233	-1.57,0.23,0.72	2.70022e-07
PolyPred-P-p0.25	East Asian	Red Blood Cell Count	885	0.0866	0.0207	0.553	0.132	0.0059	0.022	0.038	0.14	7.886e-01	1.2552	0.1489	0.0203	-1.06,0.25,0.86	0.00426439
PolyPred-P-p0.25	East Asian	Systolic Blood Pressure	859	0.0751	0.0143	0.708	0.135	0.0051	0.0147	0.048	0.139	7.286e-01	1.1135	0.152	0.0216	-0.03,0.25,0.91	0.0706514
PolyPred-P-p0.25	East Asian	Total cholesterol	877	0.0694	0.0213	0.67	0.206	-0.0115	0.0272	-0.111	0.263	6.724e-01	0.838	0.1384	0.0218	2.89,0.31,1.27	0.184095
PolyPred-P-p0.25	East Asian	Triglycerides	868	0.0638	0.0148	0.624	0.145	-0.0049	0.0267	-0.048	0.261	8.544e-01	1.1232	0.3021	0.0227	2.14,0.18,0.67	0.0326959
PolyPred-P-p0.25	East Asian	Meta-analysis	887.9	0.084	0.006	0.557	0.049	0.002	0.007	0.013	0.04	7.459e-01	1.059	0.066	0.008	0.27,0.24,0.88	2.46303e-25
PolyPred-P-p0.25	Non-British European	BMI	43328	0.1191	0.004	0.898	0.03	-0.0135	0.0043	-0.102	0.032	1.692e-03	1.2125	0.1578	0.0031	0.99,0.26,0.90	1
PolyPred-P-p0.25	Non-British European	Height	43376	0.3486	0.0109	0.97	0.03	-0.0108	0.0126	-0.03	0.035	3.914e-01	1.0427	0.0583	0.0037	0.02,0.25,0.91	1
PolyPred-P-p0.25	Non-British European	Monocyte Count	41863	0.1798	0.0126	1.048	0.073	0.0082	0.0145	0.048	0.084	5.717e-01	1.0142	0.0924	0.0035	-2.31,0.25,1.04	1
PolyPred-P-p0.25	Non-British European	Red Blood Cell Count	42065	0.1577	0.0138	1.007	0.088	0.0011	0.0109	0.007	0.07	9.196e-01	0.9359	0.1107	0.0034	-1.47,0.28,1.09	1
PolyPred-P-p0.25	Non-British European	Systolic Blood Pressure	40059	0.1022	0.0045	0.964	0.042	-0.0038	0.0046	-0.036	0.043	4.088e-01	1.1195	0.1417	0.0031	0.15,0.26,0.95	1
PolyPred-P-p0.25	Non-British European	Total cholesterol	41214	0.1037	0.0146	1.001	0.141	0.0001	0.0151	0.001	0.146	9.947e-01	1.0535	0.1128	0.0032	3.54,0.27,1.09	1
PolyPred-P-p0.25	Non-British European	Triglycerides	40890	0.1037	0.0114	1.014	0.111	0.0015	0.0216	0.015	0.211	9.446e-01	1.1831	0.1552	0.0033	2.26,0.19,0.71	1
PolyPred-P-p0.25	Non-British European	Meta-analysis	41827.9	0.159	0.004	0.986	0.032	-0.006	0.003	-0.034	0.02	7.878e-02	1.08	0.047	0.001	0.45,0.25,0.96	1
PolyPred-P-p0.25	South Asian	BMI	7911	0.0783	0.0066	0.59	0.05	-0.0037	0.0066	-0.028	0.05	5.751e-01	0.9327	0.1281	0.0071	1.00,0.27,0.91	1.24558e-07
PolyPred-P-p0.25	South Asian	Height	7921	0.221	0.0109	0.615	0.03	-0.0035	0.0107	-0.01	0.03	7.436e-01	1.0509	0.0773	0.0087	-0.89,0.20,0.74	1.25587e-16
PolyPred-P-p0.25	South Asian	Monocyte Count	7718	0.1315	0.0102	0.766	0.059	0.0094	0.011	0.055	0.064	3.928e-01	1.2324	0.1647	0.0077	-1.52,0.22,0.77	0.00288777
PolyPred-P-p0.25	South Asian	Red Blood Cell Count	7707	0.102	0.0088	0.651	0.056	0.0103	0.01	0.066	0.064	3.030e-01	1.0182	0.1464	0.0075	-1.04,0.23,0.96	0.000666061
PolyPred-P-p0.25	South Asian	Systolic Blood Pressure	7573	0.0653	0.0056	0.616	0.053	-0.0038	0.0056	-0.036	0.053	4.974e-01	1.0176	0.1359	0.0063	0.14,0.22,0.91	2.80041e-07
PolyPred-P-p0.25	South Asian	Total cholesterol	7655	0.0475	0.0073	0.458	0.07	0.0001	0.0092	0.001	0.089	9.913e-01	0.9758	0.1959	0.0061	3.44,0.25,0.90	0.000575444
PolyPred-P-p0.25	South Asian	Triglycerides	7553	0.0913	0.0208	0.892	0.203	0.0015	0.0374	0.015	0.366	9.680e-01	1.0609	0.151	0.007	2.41,0.19,0.85	0.601125
PolyPred-P-p0.25	South Asian	Meta-analysis	7719.7	0.105	0.004	0.655	0.035	0.001	0.004	0.004	0.022	8.668e-01	1.041	0.055	0.003	0.51,0.23,0.86	1.34877e-21
PolyPred-P-p0.5	African	BMI	6399	0.0342	0.0044	0.258	0.033	0.0022	0.0042	0.017	0.032	6.004e-01	1.44	0.3331	0.0072	1.00,0.29,0.46	3.43827e-45
PolyPred-P-p0.5	African	Height	6410	0.111	0.0078	0.309	0.022	0.0248	0.0097	0.069	0.027	1.057e-02	1.1822	0.1372	0.0085	-1.10,0.31,0.41	7.6856e-88
PolyPred-P-p0.5	African	Monocyte Count	6119	0.0522	0.007	0.304	0.041	0.013	0.0075	0.076	0.044	8.304e-02	1.1339	0.1822	0.0075	-0.96,0.39,0.48	4.4923e-25
PolyPred-P-p0.5	African	Red Blood Cell Count	6120	0.0326	0.0054	0.208	0.034	0.0078	0.0068	0.05	0.043	2.514e-01	1.9104	0.6117	0.0059	-0.56,0.27,0.14	5.10837e-17
PolyPred-P-p0.5	African	Systolic Blood Pressure	6128	0.0308	0.0044	0.291	0.042	0.0073	0.0042	0.069	0.04	8.219e-02	1.2437	0.2574	0.0055	0.02,0.34,0.48	7.3908e-36
PolyPred-P-p0.5	African	Total cholesterol	6080	0.077	0.0284	0.743	0.274	0.0248	0.0346	0.239	0.334	4.735e-01	1.3635	0.2034	0.0072	4.03,0.45,0.55	0.281897
PolyPred-P-p0.5	African	Triglycerides	6066	0.0262	0.007	0.256	0.068	0.0036	0.0072	0.035	0.07	6.171e-01	2.3205	0.9155	0.008	1.39,0.09,0.12	2.62349e-12
PolyPred-P-p0.5	African	Meta-analysis	6188.9	0.052	0.005	0.338	0.042	0.011	0.003	0.058	0.016	4.076e-04	1.513	0.174	0.003	0.55,0.31,0.38	1.06107e-69
PolyPred-P-p0.5	East Asian	BMI	916	0.0562	0.0114	0.424	0.086	-0.0038	0.0142	-0.029	0.107	7.890e-01	0.9215	0.0986	0.0198	0.49,0.53,0.68	8.18113e-07
PolyPred-P-p0.5	East Asian	Height	916	0.1545	0.0175	0.43	0.049	-0.0047	0.0244	-0.013	0.068	8.473e-01	0.9676	0.086	0.0257	-1.95,0.39,0.48	2.29767e-24
PolyPred-P-p0.5	East Asian	Monocyte Count	894	0.0904	0.0154	0.527	0.09	0.0236	0.0182	0.138	0.106	1.947e-01	1.276	0.179	0.0237	-0.87,0.46,0.48	7.67647e-08
PolyPred-P-p0.5	East Asian	Red Blood Cell Count	885	0.0946	0.022	0.604	0.14	0.0138	0.024	0.088	0.153	5.653e-01	1.2761	0.1402	0.0207	-1.59,0.50,0.57	0.00881555
PolyPred-P-p0.5	East Asian	Systolic Blood Pressure	859	0.0775	0.0141	0.731	0.133	0.0076	0.0168	0.072	0.158	6.510e-01	1.1498	0.1443	0.0216	-0.36,0.51,0.61	0.0669626
PolyPred-P-p0.5	East Asian	Total cholesterol	877	0.0766	0.0204	0.739	0.197	-0.0042	0.0361	-0.041	0.348	9.074e-01	0.8683	0.1313	0.0223	2.96,0.63,0.85	0.160498
PolyPred-P-p0.5	East Asian	Triglycerides	868	0.0625	0.0108	0.611	0.106	-0.0062	0.0269	-0.061	0.263	8.177e-01	1.1422	0.2861	0.0227	2.60,0.37,0.45	0.00141376
PolyPred-P-p0.5	East Asian	Meta-analysis	887.9	0.087	0.006	0.581	0.046	0.005	0.008	0.032	0.045	4.798e-01	1.086	0.062	0.008	0.18,0.48,0.59	2.87068e-27
PolyPred-P-p0.5	Non-British European	BMI	43328	0.1153	0.0037	0.87	0.028	-0.0174	0.0053	-0.131	0.04	1.027e-03	1.2151	0.1513	0.003	1.00,0.53,0.60	1
PolyPred-P-p0.5	Non-British European	Height	43376	0.3583	0.0097	0.997	0.027	-0.001	0.0154	-0.003	0.043	9.482e-01	1.0591	0.0549	0.0036	-1.32,0.50,0.60	1
PolyPred-P-p0.5	Non-British European	Monocyte Count	41863	0.195	0.0119	1.136	0.069	0.0235	0.0199	0.137	0.116	2.376e-01	1.0735	0.0921	0.0036	-1.38,0.50,0.69	1
PolyPred-P-p0.5	Non-British European	Red Blood Cell Count	42065	0.1639	0.0147	1.047	0.094	0.0073	0.0121	0.047	0.077	5.463e-01	0.9669	0.111	0.0035	-2.03,0.56,0.72	1
PolyPred-P-p0.5	Non-British European	Systolic Blood Pressure	40059	0.1043	0.0039	0.984	0.037	-0.0017	0.0052	-0.016	0.049	7.437e-01	1.1575	0.1296	0.0031	-0.19,0.52,0.63	1
PolyPred-P-p0.5	Non-British European	Total cholesterol	41214	0.1107	0.0132	1.069	0.127	0.0071	0.0214	0.069	0.207	7.401e-01	1.1082	0.1314	0.0033	3.60,0.55,0.73	1
PolyPred-P-p0.5	Non-British European	Triglycerides	40890	0.1082	0.0094	1.058	0.092	0.0059	0.0213	0.058	0.208	7.818e-01	1.2209	0.1641	0.0034	2.77,0.39,0.47	1
PolyPred-P-p0.5	Non-British European	Meta-analysis	41827.9	0.165	0.004	1.023	0.029	-0.001	0.004	-0.013	0.023	5.677e-01	1.114	0.047	0.001	0.35,0.51,0.63	1
PolyPred-P-p0.5	South Asian	BMI	7911	0.076	0.0062	0.573	0.047	-0.006	0.0074	-0.045	0.056	4.175e-01	0.9561	0.1154	0.0071	1.03,0.54,0.61	5.23525e-08
PolyPred-P-p0.5	South Asian	Height	7921	0.2233	0.0098	0.621	0.027	-0.0011	0.0126	-0.003	0.035	9.304e-01	1.0632	0.0748	0.0087	-1.94,0.40,0.49	1.23584e-22
PolyPred-P-p0.5	South Asian	Monocyte Count	7718	0.1378	0.0098	0.803	0.057	0.0157	0.0141	0.091	0.082	2.655e-01	1.2213	0.1482	0.0078	-0.81,0.45,0.51	0.000206887
PolyPred-P-p0.5	South Asian	Red Blood Cell Count	7707	0.1053	0.0085	0.672	0.054	0.0137	0.0102	0.087	0.065	1.792e-01	1.0726	0.1412	0.0076	-1.47,0.45,0.64	0.00055851
PolyPred-P-p0.5	South Asian	Systolic Blood Pressure	7573	0.0658	0.0045	0.621	0.042	-0.0034	0.0053	-0.032	0.05	5.212e-01	1.0758	0.1259	0.0063	-0.15,0.44,0.61	1.01071e-10
PolyPred-P-p0.5	South Asian	Total cholesterol	7655	0.0517	0.008	0.499	0.077	0.0043	0.0116	0.042	0.112	7.109e-01	1.0163	0.1898	0.0063	3.44,0.49,0.60	0.000132119
PolyPred-P-p0.5	South Asian	Triglycerides	7553	0.096	0.0145	0.938	0.142	0.0063	0.0347	0.062	0.339	8.559e-01	1.1553	0.1768	0.0071	2.92,0.38,0.57	0.480185
PolyPred-P-p0.5	South Asian	Meta-analysis	7719.7	0.108	0.003	0.675	0.027	0.003	0.004	0.016	0.023	4.961e-01	1.08	0.054	0.003	0.43,0.45,0.58	4.18119e-30
PolyPred-P-p0.75	African	BMI	6399	0.0306	0.0044	0.231	0.033	-0.0014	0.0052	-0.011	0.039	7.878e-01	1.4924	0.4245	0.0071	0.96,0.43,0.23	2.01698e-36
PolyPred-P-p0.75	African	Height	6410	0.1104	0.0089	0.307	0.025	0.0242	0.0117	0.067	0.033	3.860e-02	1.1744	0.1512	0.0084	-1.86,0.46,0.20	5.07247e-57
PolyPred-P-p0.75	African	Monocyte Count	6119	0.0526	0.0073	0.307	0.043	0.0134	0.0095	0.078	0.055	1.584e-01	1.0761	0.1902	0.0075	-0.34,0.58,0.24	4.52529e-17
PolyPred-P-p0.75	African	Red Blood Cell Count	6120	0.0299	0.005	0.191	0.032	0.005	0.0073	0.032	0.047	4.934e-01	1.4401	0.3818	0.0058	-0.90,0.40,0.07	5.23481e-15
PolyPred-P-p0.75	African	Systolic Blood Pressure	6128	0.0313	0.0048	0.295	0.045	0.0078	0.0052	0.074	0.049	1.336e-01	1.284	0.3201	0.0056	-0.21,0.50,0.24	2.65091e-25
PolyPred-P-p0.75	African	Total cholesterol	6080	0.0841	0.0373	0.812	0.36	0.0319	0.0434	0.308	0.419	4.623e-01	1.2908	0.214	0.0074	3.97,0.68,0.28	0.50626
PolyPred-P-p0.75	African	Triglycerides	6066	0.026	0.0072	0.254	0.07	0.0033	0.0067	0.032	0.065	6.223e-01	2.2079	0.9912	0.008	1.50,0.13,0.06	2.04096e-06
PolyPred-P-p0.75	African	Meta-analysis	6188.9	0.052	0.006	0.342	0.054	0.01	0.003	0.052	0.019	6.718e-03	1.424	0.176	0.003	0.45,0.45,0.19	7.70859e-46
PolyPred-P-p0.75	East Asian	BMI	916	0.0515	0.0125	0.388	0.094	-0.0085	0.017	-0.064	0.128	6.171e-01	0.922	0.1058	0.0196	0.55,0.80,0.34	3.0029e-05
PolyPred-P-p0.75	East Asian	Height	916	0.1444	0.0197	0.402	0.055	-0.0148	0.0297	-0.041	0.083	6.183e-01	0.9358	0.0901	0.0256	-2.97,0.58,0.24	2.85249e-19
PolyPred-P-p0.75	East Asian	Monocyte Count	894	0.0931	0.0175	0.543	0.102	0.0263	0.0217	0.153	0.126	2.255e-01	1.2007	0.1773	0.0236	-0.17,0.69,0.24	6.15617e-06
PolyPred-P-p0.75	East Asian	Red Blood Cell Count	885	0.0974	0.0236	0.622	0.151	0.0167	0.0268	0.107	0.171	5.332e-01	1.2331	0.1506	0.0209	-2.12,0.74,0.29	0.0229526
PolyPred-P-p0.75	East Asian	Systolic Blood Pressure	859	0.0752	0.0157	0.709	0.148	0.0053	0.0203	0.05	0.192	7.940e-01	1.1157	0.1587	0.0215	-0.69,0.76,0.30	0.123477
PolyPred-P-p0.75	East Asian	Total cholesterol	877	0.0782	0.0255	0.755	0.246	-0.0026	0.0451	-0.025	0.435	9.540e-01	0.8349	0.1148	0.0224	3.02,0.94,0.42	0.293196
PolyPred-P-p0.75	East Asian	Triglycerides	868	0.0578	0.0131	0.565	0.128	-0.0109	0.0297	-0.107	0.29	7.136e-01	1.1	0.2292	0.0225	3.06,0.55,0.22	0.0144983
PolyPred-P-p0.75	East Asian	Meta-analysis	887.9	0.085	0.007	0.569	0.054	0.002	0.01	0.018	0.053	7.285e-01	1.049	0.058	0.008	0.10,0.72,0.29	1.21985e-19
PolyPred-P-p0.75	Non-British European	BMI	43328	0.1064	0.0041	0.802	0.031	-0.0263	0.0058	-0.198	0.044	5.774e-06	1.1631	0.157	0.003	1.01,0.79,0.30	1
PolyPred-P-p0.75	Non-British European	Height	43376	0.3533	0.0124	0.983	0.035	-0.006	0.0188	-0.017	0.052	7.496e-01	1.0339	0.061	0.0036	-2.66,0.74,0.30	1
PolyPred-P-p0.75	Non-British European	Monocyte Count	41863	0.2003	0.016	1.167	0.093	0.0287	0.025	0.167	0.146	2.510e-01	1.0766	0.1048	0.0036	-0.44,0.75,0.35	1
PolyPred-P-p0.75	Non-British European	Red Blood Cell Count	42065	0.1625	0.0162	1.038	0.103	0.0059	0.0139	0.038	0.089	6.712e-01	0.9532	0.1106	0.0034	-2.59,0.84,0.36	1
PolyPred-P-p0.75	Non-British European	Systolic Blood Pressure	40059	0.1004	0.0046	0.947	0.043	-0.0056	0.0062	-0.053	0.058	3.664e-01	1.1303	0.1361	0.003	-0.53,0.78,0.32	1
PolyPred-P-p0.75	Non-British European	Total cholesterol	41214	0.1122	0.0199	1.083	0.192	0.0086	0.0274	0.083	0.264	7.536e-01	1.1075	0.1354	0.0033	3.66,0.82,0.36	1
PolyPred-P-p0.75	Non-British European	Triglycerides	40890	0.1076	0.0156	1.052	0.152	0.0054	0.0242	0.053	0.237	8.234e-01	1.2021	0.1432	0.0033	3.29,0.58,0.24	1
PolyPred-P-p0.75	Non-British European	Meta-analysis	41827.9	0.163	0.005	1.01	0.041	-0.005	0.005	-0.039	0.028	1.547e-01	1.095	0.047	0.001	0.25,0.76,0.32	1
PolyPred-P-p0.75	South Asian	BMI	7911	0.0697	0.0067	0.526	0.051	-0.0123	0.0085	-0.093	0.064	1.479e-01	0.9267	0.1164	0.007	1.06,0.80,0.30	2.97958e-06
PolyPred-P-p0.75	South Asian	Height	7921	0.2153	0.0113	0.599	0.031	-0.0092	0.0154	-0.026	0.043	5.502e-01	1.027	0.0793	0.0087	-2.99,0.60,0.25	1.93883e-16
PolyPred-P-p0.75	South Asian	Monocyte Count	7718	0.1364	0.012	0.795	0.07	0.0143	0.0174	0.083	0.101	4.112e-01	1.1485	0.1492	0.0078	-0.10,0.67,0.26	0.00139831
PolyPred-P-p0.75	South Asian	Red Blood Cell Count	7707	0.1034	0.0097	0.66	0.062	0.0117	0.0117	0.075	0.075	3.173e-01	1.0751	0.1482	0.0075	-1.90,0.68,0.32	0.00174827
PolyPred-P-p0.75	South Asian	Systolic Blood Pressure	7573	0.062	0.0046	0.585	0.043	-0.0071	0.006	-0.067	0.057	2.367e-01	1.0708	0.1399	0.0062	-0.45,0.66,0.30	3.57374e-09
PolyPred-P-p0.75	South Asian	Total cholesterol	7655	0.0526	0.0109	0.508	0.105	0.0051	0.0146	0.049	0.141	7.269e-01	0.99	0.2097	0.0063	3.45,0.74,0.30	0.00862049
PolyPred-P-p0.75	South Asian	Triglycerides	7553	0.0966	0.0201	0.944	0.196	0.0068	0.0373	0.066	0.365	8.553e-01	1.2029	0.1897	0.0072	3.43,0.57,0.28	0.665501
PolyPred-P-p0.75	South Asian	Meta-analysis	7719.7	0.105	0.004	0.66	0.036	-0.001	0.005	-0.007	0.027	8.056e-01	1.063	0.058	0.003	0.36,0.67,0.29	1.32769e-19
PolyPred-P-p1.0	African	BMI	6399	0.0235	0.0045	0.177	0.034	-0.0084	0.0057	-0.063	0.043	1.406e-01	1.3662	0.5168	0.0069	0.92,0.58,0.00	5.70738e-24
PolyPred-P-p1.0	African	Height	6410	0.1013	0.011	0.282	0.031	0.0151	0.0143	0.042	0.04	2.910e-01	1.071	0.1616	0.0082	-2.62,0.61,0.00	8.30573e-30
PolyPred-P-p1.0	African	Monocyte Count	6119	0.0492	0.0086	0.287	0.05	0.0101	0.0117	0.059	0.068	3.880e-01	0.9522	0.193	0.0074	0.29,0.78,0.00	5.02496e-09
PolyPred-P-p1.0	African	Red Blood Cell Count	6120	0.0276	0.005	0.176	0.032	0.0027	0.0077	0.017	0.049	7.259e-01	1.1281	0.3045	0.0057	-1.23,0.53,0.00	1.18445e-11
PolyPred-P-p1.0	African	Systolic Blood Pressure	6128	0.0287	0.0056	0.271	0.053	0.0051	0.0064	0.048	0.06	4.255e-01	1.1933	0.372	0.0054	-0.45,0.67,0.00	4.22641e-16
PolyPred-P-p1.0	African	Total cholesterol	6080	0.0841	0.0445	0.812	0.43	0.0319	0.0498	0.308	0.481	5.218e-01	1.1341	0.1843	0.0074	3.91,0.91,0.00	0.652047
PolyPred-P-p1.0	African	Triglycerides	6066	0.0235	0.0076	0.23	0.074	0.0008	0.0067	0.008	0.065	9.050e-01	1.9106	1.0445	0.008	1.60,0.17,0.00	0.00244028
PolyPred-P-p1.0	African	Meta-analysis	6188.9	0.048	0.007	0.319	0.064	0.005	0.004	0.024	0.022	2.627e-01	1.251	0.186	0.003	0.35,0.61,0.00	2.02849e-23
PolyPred-P-p1.0	East Asian	BMI	916	0.0438	0.0147	0.33	0.111	-0.0162	0.0202	-0.122	0.152	4.226e-01	0.8613	0.118	0.0193	0.60,1.06,0.00	0.00140636
PolyPred-P-p1.0	East Asian	Height	916	0.1286	0.0236	0.358	0.066	-0.0306	0.0351	-0.085	0.098	3.833e-01	0.8641	0.0989	0.0252	-3.98,0.77,0.00	1.80327e-12
PolyPred-P-p1.0	East Asian	Monocyte Count	894	0.0909	0.0201	0.53	0.117	0.0241	0.0252	0.14	0.147	3.389e-01	1.0811	0.1802	0.0234	0.53,0.92,0.00	0.000718173
PolyPred-P-p1.0	East Asian	Red Blood Cell Count	885	0.0959	0.0252	0.612	0.161	0.0151	0.0296	0.096	0.189	6.100e-01	1.1446	0.1677	0.021	-2.65,0.99,0.00	0.0593226
PolyPred-P-p1.0	East Asian	Systolic Blood Pressure	859	0.0688	0.018	0.649	0.17	-0.0012	0.0239	-0.011	0.225	9.600e-01	1.0217	0.1755	0.0212	-1.02,1.01,0.00	0.228423
PolyPred-P-p1.0	East Asian	Total cholesterol	877	0.075	0.0323	0.724	0.312	-0.0058	0.0526	-0.056	0.508	9.122e-01	0.7582	0.1031	0.0222	3.08,1.26,0.00	0.450011
PolyPred-P-p1.0	East Asian	Triglycerides	868	0.0505	0.0196	0.494	0.192	-0.0182	0.0344	-0.178	0.336	5.968e-01	1.0041	0.1844	0.022	3.53,0.74,0.00	0.101461
PolyPred-P-p1.0	East Asian	Meta-analysis	887.9	0.079	0.009	0.528	0.067	-0.006	0.011	-0.021	0.061	7.312e-01	0.962	0.057	0.008	0.01,0.96,0.00	4.7119e-10
PolyPred-P-p1.0	Non-British European	BMI	43328	0.0937	0.0053	0.707	0.04	-0.0389	0.0066	-0.293	0.05	3.771e-09	1.0645	0.1655	0.0029	1.02,1.05,0.00	1
PolyPred-P-p1.0	Non-British European	Height	43376	0.3357	0.0175	0.934	0.049	-0.0236	0.023	-0.066	0.064	3.049e-01	0.9739	0.0708	0.0037	-4.01,0.99,0.00	1
PolyPred-P-p1.0	Non-British European	Monocyte Count	41863	0.1955	0.0235	1.139	0.137	0.0239	0.0312	0.139	0.182	4.437e-01	1.0264	0.1246	0.0036	0.49,1.00,0.00	1
PolyPred-P-p1.0	Non-British European	Red Blood Cell Count	42065	0.1543	0.018	0.985	0.115	-0.0023	0.0162	-0.015	0.103	8.871e-01	0.8994	0.109	0.0034	-3.14,1.12,0.00	1
PolyPred-P-p1.0	Non-British European	Systolic Blood Pressure	40059	0.0914	0.0053	0.862	0.05	-0.0146	0.0068	-0.138	0.064	3.179e-02	1.0442	0.1498	0.003	-0.87,1.04,0.00	1
PolyPred-P-p1.0	Non-British European	Total cholesterol	41214	0.1083	0.03	1.045	0.29	0.0047	0.0342	0.045	0.33	8.907e-01	1.0536	0.1356	0.0032	3.72,1.10,0.00	1
PolyPred-P-p1.0	Non-British European	Triglycerides	40890	0.1024	0.0249	1.001	0.243	0.0002	0.0298	0.002	0.291	9.946e-01	1.1327	0.1235	0.0033	3.80,0.78,0.00	1
PolyPred-P-p1.0	Non-British European	Meta-analysis	41827.9	0.154	0.008	0.953	0.061	-0.016	0.006	-0.106	0.033	1.388e-03	1.028	0.049	0.001	0.14,1.01,0.00	1
PolyPred-P-p1.0	South Asian	BMI	7911	0.0607	0.0076	0.458	0.057	-0.0213	0.0096	-0.161	0.072	2.650e-02	0.8504	0.1264	0.0068	1.09,1.07,0.00	0.000368617
PolyPred-P-p1.0	South Asian	Height	7921	0.199	0.0145	0.554	0.04	-0.0255	0.0188	-0.071	0.052	1.750e-01	0.9517	0.0867	0.0086	-4.04,0.80,0.00	1.79922e-09
PolyPred-P-p1.0	South Asian	Monocyte Count	7718	0.1296	0.0154	0.755	0.09	0.0075	0.0207	0.044	0.121	7.171e-01	1.0409	0.1563	0.0076	0.61,0.90,0.00	0.0190019
PolyPred-P-p1.0	South Asian	Red Blood Cell Count	7707	0.0962	0.0118	0.614	0.075	0.0045	0.0141	0.029	0.09	7.496e-01	1.0218	0.1645	0.0074	-2.33,0.91,0.00	0.0069457
PolyPred-P-p1.0	South Asian	Systolic Blood Pressure	7573	0.0542	0.0056	0.511	0.053	-0.0149	0.0074	-0.141	0.07	4.406e-02	0.9943	0.1635	0.006	-0.74,0.88,0.00	1.4024e-06
PolyPred-P-p1.0	South Asian	Total cholesterol	7655	0.0505	0.0143	0.487	0.138	0.003	0.0175	0.029	0.169	8.639e-01	0.9132	0.2335	0.0063	3.45,0.99,0.00	0.0820014
PolyPred-P-p1.0	South Asian	Triglycerides	7553	0.0915	0.0333	0.894	0.326	0.0017	0.0454	0.017	0.444	9.701e-01	1.1817	0.2103	0.007	3.94,0.76,0.00	0.79321
PolyPred-P-p1.0	South Asian	Meta-analysis	7719.7	0.097	0.006	0.61	0.055	-0.011	0.006	-0.059	0.033	7.384e-02	0.993	0.064	0.003	0.28,0.90,0.00	1.19807e-08
PolyPred-PIP0.05	African	BMI	6399	0.032	0.0047	0.241	0.035	0	0.0003	0	0.002	1.0	1.0124	0.2755	0.0072	0.98,0.00,0.67	4.85803e-19
PolyPred-PIP0.05	African	Height	6410	0.1106	0.0096	0.308	0.027	0.0243	0.0095	0.068	0.026	1.053e-02	1.0308	0.1173	0.0085	-1.09,0.32,0.50	1.12926e-82
PolyPred-PIP0.05	African	Monocyte Count	6119	0.0503	0.0076	0.293	0.044	0.0112	0.0092	0.065	0.054	2.235e-01	1.0032	0.1676	0.0075	0.27,0.68,0.19	3.25681e-20
PolyPred-PIP0.05	African	Red Blood Cell Count	6120	0.0287	0.009	0.183	0.057	0.0039	0.0086	0.025	0.055	6.502e-01	1.172	0.2796	0.0057	-0.85,0.46,0.16	5.04238e-19
PolyPred-PIP0.05	African	Systolic Blood Pressure	6128	0.0268	0.0068	0.253	0.064	0.0032	0.0056	0.03	0.053	5.677e-01	0.7937	0.1541	0.0053	0.50,0.21,0.86	6.00202e-27
PolyPred-PIP0.05	African	Total cholesterol	6080	0.0839	0.0242	0.81	0.234	0.0316	0.0361	0.305	0.348	3.814e-01	1.0792	0.1244	0.0074	3.70,0.69,0.38	0.366363
PolyPred-PIP0.05	African	Triglycerides	6066	0.0253	0.0084	0.247	0.082	0.0026	0.007	0.025	0.068	7.103e-01	1.842	0.775	0.0079	1.35,0.10,0.16	3.34769e-12
PolyPred-PIP0.05	African	Meta-analysis	6188.9	0.051	0.004	0.334	0.039	0.009	0.003	0.043	0.017	1.335e-02	1.133	0.131	0.003	0.69,0.35,0.42	7.21299e-100
PolyPred-PIP0.05	East Asian	BMI	916	0.0632	0.013	0.477	0.098	0.0032	0.0066	0.024	0.05	6.278e-01	0.9713	0.116	0.02	0.21,0.44,0.68	5.44596e-05
PolyPred-PIP0.05	East Asian	Height	916	0.1636	0.0205	0.455	0.057	0.0044	0.0149	0.012	0.041	7.678e-01	0.9054	0.0858	0.026	-1.87,0.41,0.55	4.28245e-21
PolyPred-PIP0.05	East Asian	Monocyte Count	894	0.0852	0.0156	0.497	0.091	0.0184	0.0167	0.107	0.097	2.706e-01	1.0495	0.1368	0.0233	0.30,0.75,0.31	1.21657e-07
PolyPred-PIP0.05	East Asian	Red Blood Cell Count	885	0.0998	0.0168	0.637	0.107	0.0191	0.0223	0.122	0.142	3.917e-01	1.2277	0.143	0.0213	-1.81,0.78,0.32	0.0020528
PolyPred-PIP0.05	East Asian	Systolic Blood Pressure	859	0.0781	0.0153	0.737	0.144	0.0081	0.0097	0.076	0.092	4.037e-01	1.0387	0.1425	0.0215	-0.30,0.60,0.66	0.0341459
PolyPred-PIP0.05	East Asian	Total cholesterol	877	0.0841	0.0159	0.812	0.153	0.0033	0.0333	0.032	0.321	9.211e-01	0.8182	0.0805	0.0229	2.88,0.88,0.50	0.224422
PolyPred-PIP0.05	East Asian	Triglycerides	868	0.0658	0.0202	0.643	0.197	-0.0029	0.015	-0.028	0.147	8.467e-01	1.0511	0.1783	0.0228	2.30,0.37,0.53	0.0448535
PolyPred-PIP0.05	East Asian	Meta-analysis	887.9	0.091	0.006	0.608	0.049	0.009	0.006	0.052	0.033	1.146e-01	1.009	0.049	0.009	0.24,0.60,0.51	1.34146e-28
PolyPred-PIP0.05	Non-British European	BMI	43328	0.1289	0.0098	0.972	0.074	-0.0038	0.0094	-0.029	0.071	6.860e-01	1.113	0.1235	0.0031	0.99,0.67,0.69	1
PolyPred-PIP0.05	Non-British European	Height	43376	0.379	0.0101	1.055	0.028	0.0196	0.0109	0.055	0.03	7.215e-02	0.9789	0.0474	0.0036	-1.19,0.46,0.80	1
PolyPred-PIP0.05	Non-British European	Monocyte Count	41863	0.1954	0.0138	1.139	0.08	0.0239	0.021	0.139	0.122	2.551e-01	0.9203	0.0676	0.0036	-0.54,0.47,0.83	1
PolyPred-PIP0.05	Non-British European	Red Blood Cell Count	42065	0.1638	0.0122	1.046	0.078	0.0072	0.0132	0.046	0.084	5.854e-01	0.8607	0.0987	0.0035	-1.44,0.22,1.10	1
PolyPred-PIP0.05	Non-British European	Systolic Blood Pressure	40059	0.1116	0.004	1.053	0.038	0.0056	0.0031	0.053	0.029	7.085e-02	1.0507	0.1341	0.0031	0.28,0.42,0.89	1
PolyPred-PIP0.05	Non-British European	Total cholesterol	41214	0.1083	0.012	1.045	0.116	0.0047	0.0257	0.045	0.248	8.549e-01	1.0274	0.1069	0.0032	3.53,0.20,0.92	1
PolyPred-PIP0.05	Non-British European	Triglycerides	40890	0.11	0.0088	1.075	0.086	0.0078	0.0171	0.076	0.167	6.483e-01	1.1006	0.107	0.0034	2.54,0.34,0.65	1
PolyPred-PIP0.05	Non-British European	Meta-analysis	41827.9	0.171	0.004	1.055	0.029	0.008	0.004	0.041	0.025	1.019e-01	1.007	0.039	0.001	0.60,0.40,0.84	1
PolyPred-PIP0.05	South Asian	BMI	7911	0.0804	0.0101	0.606	0.076	-0.0016	0.0082	-0.012	0.062	8.453e-01	0.8549	0.1135	0.0072	1.07,0.73,0.67	0.000568298
PolyPred-PIP0.05	South Asian	Height	7921	0.2354	0.0112	0.655	0.031	0.0109	0.0098	0.03	0.027	2.660e-01	0.9865	0.0571	0.0087	-1.90,0.42,0.58	1.70478e-21
PolyPred-PIP0.05	South Asian	Monocyte Count	7718	0.1371	0.009	0.799	0.052	0.015	0.0108	0.087	0.063	1.649e-01	1.055	0.1176	0.0078	-0.02,0.52,0.53	0.000402253
PolyPred-PIP0.05	South Asian	Red Blood Cell Count	7707	0.1001	0.0078	0.639	0.05	0.0084	0.0084	0.054	0.054	3.173e-01	0.9881	0.1195	0.0075	-1.50,0.57,0.55	1.08715e-05
PolyPred-PIP0.05	South Asian	Systolic Blood Pressure	7573	0.0715	0.0051	0.675	0.048	0.0024	0.0028	0.023	0.026	3.914e-01	0.981	0.1393	0.0065	0.20,0.39,0.78	6.13869e-10
PolyPred-PIP0.05	South Asian	Total cholesterol	7655	0.0517	0.0095	0.499	0.092	0.0042	0.0111	0.041	0.107	7.051e-01	0.8856	0.1459	0.0063	3.22,0.30,0.73	0.000217234
PolyPred-PIP0.05	South Asian	Triglycerides	7553	0.0898	0.0142	0.878	0.139	0	0.023	0	0.225	1.0	0.9537	0.1252	0.0071	3.28,0.00,1.06	0.226598
PolyPred-PIP0.05	South Asian	Meta-analysis	7719.7	0.109	0.004	0.679	0.029	0.006	0.003	0.032	0.019	8.752e-02	0.958	0.045	0.003	0.62,0.42,0.70	5.93975e-28
PolyPred-PIP0.50	African	BMI	6399	0.032	0.0047	0.241	0.035	0	0	0	0	1.0	1.0124	0.2755	0.0072	0.98,0.00,0.67	6.41629e-22
PolyPred-PIP0.50	African	Height	6410	0.0993	0.0098	0.276	0.027	0.0131	0.005	0.036	0.014	8.793e-03	1.025	0.1427	0.0084	-0.45,0.28,0.59	6.77716e-60
PolyPred-PIP0.50	African	Monocyte Count	6119	0.0405	0.0086	0.236	0.05	0.0014	0.0085	0.008	0.05	8.692e-01	0.9797	0.1685	0.0072	1.02,0.69,0.34	2.14485e-24
PolyPred-PIP0.50	African	Red Blood Cell Count	6120	0.027	0.0071	0.172	0.045	0.0022	0.0041	0.014	0.026	5.916e-01	1.416	0.4896	0.0056	-0.65,0.25,0.32	1.68149e-22
PolyPred-PIP0.50	African	Systolic Blood Pressure	6128	0.0236	0.0041	0.223	0.039	0	0	0	0	1.0	0.7525	0.1573	0.0051	0.80,0.00,0.93	1.44219e-18
PolyPred-PIP0.50	African	Total cholesterol	6080	0.0814	0.0178	0.786	0.172	0.0292	0.0182	0.282	0.176	1.086e-01	1.0694	0.1023	0.0073	4.36,0.75,0.45	0.227542
PolyPred-PIP0.50	African	Triglycerides	6066	0.0217	0.01	0.212	0.098	-0.001	0.0095	-0.01	0.093	9.162e-01	1.7706	0.6553	0.0078	1.14,0.11,0.17	1.95951e-12
PolyPred-PIP0.50	African	Meta-analysis	6188.9	0.046	0.004	0.307	0.031	0.004	0.002	0.017	0.012	1.667e-01	1.147	0.13	0.003	1.03,0.30,0.50	7.21299e-100
PolyPred-PIP0.50	East Asian	BMI	916	0.0616	0.0144	0.465	0.109	0.0016	0.003	0.012	0.023	5.938e-01	0.9651	0.1375	0.0199	0.06,0.39,0.77	8.33432e-05
PolyPred-PIP0.50	East Asian	Height	916	0.1607	0.025	0.447	0.07	0.0014	0.004	0.004	0.011	7.263e-01	0.9505	0.1093	0.026	-0.73,0.06,0.77	1.14599e-13
PolyPred-PIP0.50	East Asian	Monocyte Count	894	0.078	0.0141	0.455	0.082	0.0112	0.0102	0.065	0.059	2.722e-01	1.1031	0.1656	0.023	0.47,0.54,0.57	1.62986e-09
PolyPred-PIP0.50	East Asian	Red Blood Cell Count	885	0.0855	0.0179	0.546	0.114	0.0048	0.0122	0.031	0.078	6.940e-01	1.2689	0.1616	0.0211	-1.71,0.52,0.61	0.000560737
PolyPred-PIP0.50	East Asian	Systolic Blood Pressure	859	0.0706	0.0166	0.666	0.157	0.0006	0.0059	0.006	0.056	9.190e-01	0.9887	0.1535	0.0212	0.15,0.58,0.85	0.0584862
PolyPred-PIP0.50	East Asian	Total cholesterol	877	0.0841	0.0122	0.812	0.118	0.0033	0.008	0.032	0.077	6.800e-01	0.8607	0.1019	0.0231	3.51,0.60,0.82	0.152406
PolyPred-PIP0.50	East Asian	Triglycerides	868	0.0664	0.0194	0.649	0.19	-0.0023	0.0119	-0.022	0.116	8.467e-01	1.0753	0.2103	0.0227	2.01,0.25,0.66	0.047536
PolyPred-PIP0.50	East Asian	Meta-analysis	887.9	0.087	0.007	0.577	0.048	0.003	0.003	0.02	0.018	2.442e-01	1.03	0.058	0.009	0.54,0.42,0.72	1.13994e-22
PolyPred-PIP0.50	Non-British European	BMI	43328	0.128	0.0088	0.965	0.066	-0.0047	0.0079	-0.035	0.06	5.519e-01	1.1404	0.1406	0.0031	0.88,0.79,0.83	1
PolyPred-PIP0.50	Non-British European	Height	43376	0.3716	0.0135	1.034	0.038	0.0123	0.0059	0.034	0.016	3.709e-02	0.9887	0.0518	0.0036	-0.31,0.37,0.99	1
PolyPred-PIP0.50	Non-British European	Monocyte Count	41863	0.1885	0.0117	1.098	0.068	0.0169	0.0154	0.098	0.09	2.725e-01	0.9111	0.0773	0.0036	-0.26,0.41,0.99	1
PolyPred-PIP0.50	Non-British European	Red Blood Cell Count	42065	0.1589	0.0115	1.015	0.073	0.0022	0.0098	0.014	0.063	8.224e-01	0.8465	0.1018	0.0034	-1.33,0.09,1.21	1
PolyPred-PIP0.50	Non-British European	Systolic Blood Pressure	40059	0.1058	0.0084	0.998	0.079	-0.0002	0.0072	-0.002	0.068	9.778e-01	0.9982	0.1153	0.0031	0.26,0.83,0.96	1
PolyPred-PIP0.50	Non-British European	Total cholesterol	41214	0.1049	0.0079	1.013	0.076	0.0013	0.0089	0.013	0.086	8.839e-01	1.0173	0.0864	0.0032	3.62,0.06,1.04	1
PolyPred-PIP0.50	Non-British European	Triglycerides	40890	0.1072	0.0069	1.048	0.067	0.005	0.0162	0.049	0.158	7.576e-01	1.0834	0.1212	0.0033	1.94,0.34,0.74	1
PolyPred-PIP0.50	Non-British European	Meta-analysis	41827.9	0.166	0.004	1.024	0.026	0.004	0.003	0.013	0.022	5.725e-01	0.998	0.039	0.001	0.69,0.41,0.97	1
PolyPred-PIP0.50	South Asian	BMI	7911	0.0752	0.0105	0.567	0.079	-0.0068	0.0085	-0.051	0.064	4.237e-01	0.8209	0.1217	0.0071	0.97,1.11,0.80	0.000116197
PolyPred-PIP0.50	South Asian	Height	7921	0.2296	0.0137	0.639	0.038	0.0051	0.0056	0.014	0.016	3.624e-01	0.9812	0.0704	0.0087	-1.11,0.36,0.76	1.54963e-13
PolyPred-PIP0.50	South Asian	Monocyte Count	7718	0.1291	0.0103	0.752	0.06	0.007	0.007	0.041	0.041	3.173e-01	1.0708	0.1384	0.0076	-0.10,0.31,0.77	0.000138591
PolyPred-PIP0.50	South Asian	Red Blood Cell Count	7707	0.0928	0.0092	0.593	0.059	0.0011	0.0058	0.007	0.037	8.496e-01	1.0245	0.1734	0.0074	-0.72,0.08,0.88	7.17944e-06
PolyPred-PIP0.50	South Asian	Systolic Blood Pressure	7573	0.0688	0.0065	0.649	0.061	-0.0004	0.0031	-0.004	0.029	8.973e-01	0.9884	0.1642	0.0064	0.48,0.38,0.88	0.000494724
PolyPred-PIP0.50	South Asian	Total cholesterol	7655	0.0514	0.0055	0.496	0.053	0.004	0.0048	0.039	0.046	4.047e-01	0.8832	0.1319	0.0063	3.48,0.29,0.80	2.73102e-08
PolyPred-PIP0.50	South Asian	Triglycerides	7553	0.0898	0.0185	0.878	0.181	0	0.0182	0	0.178	1.0	0.9537	0.1122	0.0071	3.28,0.00,1.06	0.378187
PolyPred-PIP0.50	South Asian	Meta-analysis	7719.7	0.105	0.004	0.653	0.033	0.001	0.002	0.004	0.015	8.110e-01	0.96	0.051	0.003	0.90,0.36,0.85	4.12453e-27
PolyPred-PIP0.95	African	BMI	6399	0.0297	0.0043	0.224	0.032	-0.0023	0.0035	-0.017	0.026	5.111e-01	0.9304	0.1314	0.0071	1.12,1.20,0.66	2.5826e-40
PolyPred-PIP0.95	African	Height	6410	0.093	0.0101	0.259	0.028	0.0068	0.0039	0.019	0.011	8.123e-02	1.0176	0.1548	0.0083	-0.02,0.30,0.62	2.77366e-48
PolyPred-PIP0.95	African	Monocyte Count	6119	0.0346	0.0097	0.202	0.057	-0.0045	0.0076	-0.026	0.044	5.538e-01	0.9168	0.1725	0.007	0.87,0.83,0.43	1.30865e-21
PolyPred-PIP0.95	African	Red Blood Cell Count	6120	0.0248	0.0044	0.158	0.028	0	0.0005	0	0.003	1.0	1.4605	0.5383	0.0055	-0.03,0.00,0.39	4.71526e-31
PolyPred-PIP0.95	African	Systolic Blood Pressure	6128	0.0243	0.0025	0.229	0.024	0.0007	0.0013	0.007	0.012	5.903e-01	0.7675	0.083	0.0052	0.58,0.26,0.93	1.33961e-79
PolyPred-PIP0.95	African	Total cholesterol	6080	0.0669	0.0158	0.646	0.153	0.0147	0.0158	0.142	0.153	3.522e-01	1.069	0.0886	0.007	3.66,0.47,0.66	0.0292197
PolyPred-PIP0.95	African	Triglycerides	6066	0.0201	0.0075	0.196	0.073	-0.0026	0.007	-0.025	0.068	7.103e-01	1.7642	0.4221	0.0078	1.32,0.08,0.19	1.81067e-22
PolyPred-PIP0.95	African	Meta-analysis	6188.9	0.042	0.003	0.273	0.027	0.001	0.002	0	0.011	9.866e-01	1.132	0.106	0.003	1.07,0.45,0.55	1.26318e-133
PolyPred-PIP0.95	East Asian	BMI	916	0.0599	0.0075	0.452	0.057	-0.0002	0.0015	-0.002	0.011	8.939e-01	0.9633	0.058	0.0198	0.01,0.24,0.79	9.51564e-13
PolyPred-PIP0.95	East Asian	Height	916	0.1602	0.0259	0.446	0.072	0.001	0.0054	0.003	0.015	8.531e-01	0.9489	0.1106	0.026	-0.63,0.04,0.78	9.77786e-12
PolyPred-PIP0.95	East Asian	Monocyte Count	894	0.0703	0.014	0.41	0.082	0.0036	0.0073	0.021	0.043	6.219e-01	1.009	0.1286	0.0224	0.48,0.71,0.64	6.23025e-10
PolyPred-PIP0.95	East Asian	Red Blood Cell Count	885	0.0841	0.0151	0.537	0.096	0.0034	0.0112	0.022	0.072	7.615e-01	1.3591	0.176	0.0211	-0.81,0.19,0.74	6.47569e-05
PolyPred-PIP0.95	East Asian	Systolic Blood Pressure	859	0.0714	0.0096	0.674	0.091	0.0014	0.005	0.013	0.047	7.795e-01	1.0061	0.084	0.0211	-0.14,1.03,0.89	0.000497732
PolyPred-PIP0.95	East Asian	Total cholesterol	877	0.0823	0.0078	0.794	0.075	0.0015	0.0029	0.014	0.028	6.050e-01	0.87	0.0663	0.0228	2.99,0.31,1.00	0.0284272
PolyPred-PIP0.95	East Asian	Triglycerides	868	0.063	0.0098	0.616	0.096	-0.0057	0.0081	-0.056	0.079	4.816e-01	1.024	0.1246	0.0226	2.19,0.33,0.67	7.41004e-05
PolyPred-PIP0.95	East Asian	Meta-analysis	887.9	0.084	0.005	0.561	0.031	0.001	0.002	0.006	0.014	6.847e-01	1.026	0.043	0.008	0.58,0.41,0.79	1.11768e-36
PolyPred-PIP0.95	Non-British European	BMI	43328	0.1289	0.0061	0.972	0.046	-0.0038	0.0052	-0.029	0.039	4.649e-01	1.1524	0.0835	0.0031	1.04,1.19,0.90	1
PolyPred-PIP0.95	Non-British European	Height	43376	0.3668	0.0158	1.021	0.044	0.0075	0.005	0.021	0.014	1.336e-01	0.9912	0.0561	0.0036	0.25,0.23,1.09	1
PolyPred-PIP0.95	Non-British European	Monocyte Count	41863	0.1872	0.0127	1.091	0.074	0.0156	0.0084	0.091	0.049	6.329e-02	0.892	0.0667	0.0036	-0.33,0.51,1.05	1
PolyPred-PIP0.95	Non-British European	Red Blood Cell Count	42065	0.1578	0.0106	1.008	0.068	0.0012	0.0084	0.008	0.054	8.864e-01	0.844	0.0955	0.0034	-1.28,0.07,1.23	1
PolyPred-PIP0.95	Non-British European	Systolic Blood Pressure	40059	0.1071	0.0036	1.01	0.034	0.0011	0.0021	0.01	0.02	6.004e-01	1.0258	0.063	0.0031	0.44,0.61,1.07	1
PolyPred-PIP0.95	Non-British European	Total cholesterol	41214	0.1036	0.0058	1	0.056	0	0.0035	0	0.034	1.0	1.0123	0.0598	0.0032	3.59,0.00,1.07	1
PolyPred-PIP0.95	Non-British European	Triglycerides	40890	0.1059	0.0046	1.035	0.045	0.0037	0.0047	0.036	0.046	4.311e-01	1.0915	0.0652	0.0033	2.56,0.23,0.83	1
PolyPred-PIP0.95	Non-British European	Meta-analysis	41827.9	0.165	0.004	1.02	0.02	0.003	0.002	0.011	0.012	3.531e-01	1.001	0.027	0.001	0.90,0.41,1.03	1
PolyPred-PIP0.95	South Asian	BMI	7911	0.0821	0.003	0.619	0.023	0.0001	0.0013	0.001	0.01	9.387e-01	0.8995	0.0806	0.0072	0.89,0.40,0.89	5.79556e-12
PolyPred-PIP0.95	South Asian	Height	7921	0.2293	0.014	0.638	0.039	0.0048	0.0032	0.013	0.009	1.336e-01	1.0036	0.0759	0.0087	-0.52,0.28,0.83	7.34475e-11
PolyPred-PIP0.95	South Asian	Monocyte Count	7718	0.1257	0.011	0.733	0.064	0.0036	0.0045	0.021	0.026	4.237e-01	1.0683	0.1152	0.0075	-0.32,0.31,0.82	0.000251832
PolyPred-PIP0.95	South Asian	Red Blood Cell Count	7707	0.0917	0.0094	0.586	0.06	0	0.0011	0	0.007	1.0	1.0237	0.147	0.0074	-0.51,0.00,0.91	3.0774e-06
PolyPred-PIP0.95	South Asian	Systolic Blood Pressure	7573	0.0596	0.0089	0.562	0.084	-0.0095	0.0085	-0.09	0.08	2.637e-01	0.8395	0.0918	0.0061	-0.38,1.58,0.90	7.51155e-07
PolyPred-PIP0.95	South Asian	Total cholesterol	7655	0.0474	0.0049	0.458	0.047	0	0.0013	0	0.013	1.0	0.8655	0.0926	0.0062	3.34,0.00,0.92	1.34363e-13
PolyPred-PIP0.95	South Asian	Triglycerides	7553	0.0898	0.0075	0.878	0.073	0	0.0026	0	0.025	1.0	0.9537	0.0564	0.0071	3.28,0.00,1.06	0.0672649
PolyPred-PIP0.95	South Asian	Meta-analysis	7719.7	0.104	0.003	0.639	0.022	0	0.002	-0.011	0.014	4.500e-01	0.951	0.037	0.003	0.83,0.37,0.90	3.10824e-34
PolyPred-S	African	#Children	6193	0.0011	0.0008	0.134	0.098	0.0006	0.0008	0.073	0.098	4.533e-01	1.4189	1.7914	0.0078	2.32,0.00,0.71	1.54173e-08
PolyPred-S	African	Age of Menarche	3392	0.0162	0.0047	0.163	0.047	0.0084	0.0046	0.084	0.046	6.784e-02	1.2214	0.6648	0.0105	13.42,0.12,0.46	0.00381186
PolyPred-S	African	Asthma	6423	0.0052	0.0014	0.218	0.059	-0.0003	0.002	-0.013	0.084	8.808e-01	0.676	0.2293	0.0039	1.31,0.17,0.58	4.62456e-14
PolyPred-S	African	Autoimmune disease	6503	0.001	0.0008	0.081	0.065	-0.0001	0.0009	-0.008	0.073	9.115e-01	0.6301	0.4383	0.0038	0.18,0.00,0.65	1.08254e-11
PolyPred-S	African	BMI	6399	0.0336	0.0073	0.253	0.055	0.0016	0.0067	0.012	0.051	8.113e-01	1.0951	0.2934	0.0072	0.35,0.13,0.52	5.5377e-17
PolyPred-S	African	Balding Type 1	2687	0.0485	0.0166	0.339	0.116	0.0123	0.0158	0.086	0.111	4.363e-01	1.721	0.814	0.0103	1.71,0.13,0.13	5.40654e-07
PolyPred-S	African	Bone Mineral Density	5639	0.0408	0.0057	0.176	0.025	0.0109	0.0064	0.047	0.028	8.854e-02	1.1731	0.3067	0.0058	-0.31,0.38,0.13	1.00456e-67
PolyPred-S	African	Cardiovascular disease	6503	0.0148	0.0049	0.353	0.117	0.0058	0.0053	0.138	0.126	2.738e-01	0.8912	0.2719	0.0082	1.45,0.24,0.47	0.00177249
PolyPred-S	African	Childless	6193	0	0.0005	0	0.086	-0.0026	0.0013	-0.448	0.224	4.550e-02	0.7337	1.4787	0.0049	0.15,0.00,0.00	0.0015654
PolyPred-S	African	Chronotype (morning person)	5524	0.0048	0.0017	0.133	0.047	-0.0007	0.002	-0.019	0.056	7.263e-01	0.8366	0.627	0.0039	0.66,0.00,0.50	3.38644e-08
PolyPred-S	African	College education	6277	0	0	0	0	-0.0023	0.0011	-0.042	0.02	3.654e-02	0	0	0.0054	0.36,0.00,0.00	1.11952e-105
PolyPred-S	African	Dermatologic diseases	6503	0.0011	0.001	0.344	0.312	0.0005	0.001	0.156	0.312	6.171e-01	0.7719	0.5798	0.0027	0.04,0.00,0.88	0.668108
PolyPred-S	African	Diabetes (any type)	6430	0.0057	0.0031	0.358	0.195	0.0006	0.0037	0.038	0.233	8.712e-01	3.8976	9.6838	0.0059	0.09,0.00,0.25	0.127325
PolyPred-S	African	Diastolic blood pressure	6128	0.0241	0.0047	0.219	0.043	0.0067	0.0055	0.061	0.05	2.232e-01	0.7092	0.1184	0.0056	-0.58,0.45,0.62	8.91965e-11
PolyPred-S	African	Eczema	6423	0.0063	0.0025	0.218	0.087	0.0019	0.0028	0.066	0.097	4.974e-01	0.5509	0.1434	0.0045	0.53,0.11,0.95	1.14926e-11
PolyPred-S	African	Endocrine and diabetes diseases	6503	0.0046	0.0026	0.455	0.257	0.0021	0.0027	0.208	0.267	4.367e-01	4.3886	24.5442	0.0057	0.08,0.00,0.25	0.120527
PolyPred-S	African	Eosinophil count	6017	0.0355	0.0123	0.252	0.087	0.0057	0.0127	0.041	0.09	6.536e-01	0.9528	0.1747	0.006	-1.33,0.09,0.63	1.65859e-13
PolyPred-S	African	FEV1/FVC Ratio	4243	0.0427	0.0054	0.321	0.041	0.0106	0.006	0.08	0.045	7.728e-02	0.8982	0.1595	0.0077	0.00,0.39,0.53	5.81386e-08
PolyPred-S	African	Forced Vital Capacity	4243	0.0277	0.0051	0.276	0.051	-0.0015	0.005	-0.015	0.05	7.642e-01	0.8456	0.3096	0.0095	-0.30,0.03,0.60	2.49893e-22
PolyPred-S	African	Glucose	5505	0.0133	0.0035	0.446	0.117	0.0044	0.0047	0.148	0.158	3.492e-01	0.8337	0.3422	0.0065	10.08,0.59,0.27	6.43481e-05
PolyPred-S	African	HDL Cholesterol	5619	0.0707	0.0179	0.448	0.113	0.0189	0.0242	0.12	0.153	4.348e-01	1.024	0.1641	0.0093	2.74,0.20,0.15	1.60136e-05
PolyPred-S	African	Hair Color	6421	0.022	0.0138	0.073	0.046	0.0111	0.0152	0.037	0.05	4.652e-01	0.902	0.1012	0.0104	6.97,0.23,0.00	9.54316e-07
PolyPred-S	African	HbA1c	4803	0.0224	0.0046	0.196	0.04	0.0023	0.0059	0.02	0.052	6.967e-01	0.6258	0.1064	0.0088	31.16,4.38,0.33	2.40264e-17
PolyPred-S	African	Height	6410	0.1081	0.0125	0.301	0.035	0.0219	0.0152	0.061	0.042	1.496e-01	0.9321	0.1034	0.0084	-1.78,0.28,0.49	1.47194e-62
PolyPred-S	African	High Light Scatter Retic. Count	5976	0.0576	0.0196	0.384	0.131	0.0198	0.0226	0.132	0.151	3.810e-01	0.9371	0.1486	0.0072	7.81,0.64,0.15	1.92362e-05
PolyPred-S	African	High cholesterol	6503	0.009	0.0059	0.4	0.262	0.0027	0.0052	0.12	0.231	6.036e-01	0.9599	0.2841	0.0067	0.28,0.01,0.64	0.108764
PolyPred-S	African	Hypertension	6438	0.0199	0.0033	0.378	0.063	0.0055	0.0035	0.104	0.066	1.161e-01	0.6424	0.1157	0.0078	2.14,0.44,0.62	6.52833e-09
PolyPred-S	African	Hypothyroidism	6503	0.0041	0.0019	0.166	0.077	-0.0004	0.0023	-0.016	0.093	8.619e-01	0.8744	0.3847	0.0036	0.40,0.03,0.34	3.41678e-12
PolyPred-S	African	LDL Cholesterol	6068	0.1099	0.0439	0.999	0.399	0.0366	0.0631	0.333	0.574	5.619e-01	0.9942	0.0924	0.0079	2.53,0.83,0.01	0.918725
PolyPred-S	African	Lymphocyte Count	6135	0.0276	0.0064	0.211	0.049	-0.0028	0.0077	-0.021	0.059	7.161e-01	0.6451	0.1223	0.0049	-0.25,0.06,0.80	2.77524e-17
PolyPred-S	African	Mean Corpuscular Hemoglobin	5952	0.0316	0.0065	0.158	0.033	0.012	0.0118	0.06	0.059	3.092e-01	0.8723	0.224	0.0057	-0.48,0.00,0.64	3.20615e-19
PolyPred-S	African	Mean Platelet Volume	6153	0.1613	0.0168	0.451	0.047	0.0564	0.0224	0.158	0.063	1.181e-02	0.9134	0.1001	0.0089	9.20,0.74,0.21	1.6637e-11
PolyPred-S	African	Monocyte Count	6119	0.0522	0.0066	0.304	0.038	0.0131	0.0096	0.076	0.056	1.724e-01	0.9626	0.1625	0.0075	0.36,0.65,0.17	3.58681e-09
PolyPred-S	African	Neuroticism	4454	0.0022	0.0014	0.071	0.045	-0.0002	0.0019	-0.006	0.061	9.162e-01	0.2883	0.1895	0.0065	10.71,2.12,0.00	0.00135884
PolyPred-S	African	Platelet count	6143	0.1008	0.0126	0.405	0.051	0.0326	0.0155	0.131	0.062	3.545e-02	1.0541	0.1285	0.0081	-0.68,0.48,0.34	2.64969e-10
PolyPred-S	African	Psoriasis	6503	0	0.0009	0	0.129	-0.0001	0.001	-0.014	0.143	9.203e-01	0	0	0.0022	0.01,0.00,0.00	1
PolyPred-S	African	Red Blood Cell Count	6120	0.0276	0.005	0.176	0.032	0.0027	0.0077	0.017	0.049	7.259e-01	1.1281	0.3045	0.0057	-1.23,0.53,0.00	3.17332e-27
PolyPred-S	African	Red Blood Cell Dist. Width	5990	0.0338	0.0098	0.217	0.063	0.0081	0.0106	0.052	0.068	4.448e-01	1.0175	0.2846	0.0059	0.03,0.43,0.10	3.78587e-11
PolyPred-S	African	Respiratory and ear-nose-throat diseases	6503	0.005	0.0015	0.24	0.072	0.0001	0.0022	0.005	0.106	9.637e-01	0.7999	0.3081	0.0039	0.86,0.15,0.47	5.88087e-12
PolyPred-S	African	Smoking status	6455	0.0069	0.0021	0.208	0.063	0.0016	0.0022	0.048	0.066	4.671e-01	0.7835	0.6067	0.0068	0.48,0.00,0.52	9.22616e-15
PolyPred-S	African	Systolic Blood Pressure	6128	0.028	0.0094	0.264	0.089	0.0045	0.0093	0.042	0.088	6.285e-01	0.9464	0.2008	0.0054	-0.65,0.20,0.57	2.91007e-08
PolyPred-S	African	Tanning	4649	0	0	0	0	0	0.0002	0	0.002	1.0	0	0	0.0083	0.59,0.00,0.00	7.09904e-08
PolyPred-S	African	Thyroid	6503	0.0032	0.0013	0.136	0.055	0	0.0017	0	0.072	1.0	0.7173	0.2874	0.0035	0.45,0.03,0.48	1.88005e-15
PolyPred-S	African	Total cholesterol	6080	0.0847	0.0242	0.818	0.234	0.0325	0.0345	0.314	0.333	3.462e-01	1.1378	0.1561	0.0074	3.98,0.88,0.03	0.376262
PolyPred-S	African	Triglycerides	6066	0.026	0.0123	0.254	0.12	0.0034	0.0127	0.033	0.124	7.889e-01	1.9716	0.8152	0.0079	1.61,0.02,0.21	2.07741e-07
PolyPred-S	African	Type 2 diabetes	6503	0.006	0.0031	0.444	0.23	0.0013	0.0035	0.096	0.259	7.103e-01	1.6162	1.5774	0.0058	0.08,0.00,0.65	0.133152
PolyPred-S	African	Vitamin D	5876	0.0098	0.0058	0.183	0.108	0.0049	0.0062	0.091	0.116	4.293e-01	0.9581	0.5208	0.0068	53.16,11.23,0.00	5.70337e-10
PolyPred-S	African	Waist-Hip Ratio	6423	0.0294	0.0054	0.385	0.071	0.0126	0.0052	0.165	0.068	1.539e-02	0.731	0.1175	0.0079	-0.40,0.64,0.67	2.34146e-11
PolyPred-S	African	White Blood Count	6149	0.0465	0.0236	0.378	0.192	0.0216	0.0234	0.176	0.19	3.560e-01	0.7987	0.1534	0.0077	-0.29,1.08,0.12	0.00415972
PolyPred-S	African	Meta-analysis	6188.9	0.051	0.005	0.339	0.041	0.009	0.004	0.047	0.025	6.270e-02	1.168	0.139	0.003	0.38,0.38,0.28	1.61003e-62
PolyPred-S	African	Meta-analysis disease	6476.3	0.004	0.001	0.248	0.082	0	0.001	0.007	0.058	9.094e-01	0.974	0.551	0.003	0.52,0.06,0.63	8.02511e-08
PolyPred-S	East Asian	#Children	909	0.0017	0.0025	0.207	0.305	0.0006	0.0025	0.073	0.305	8.103e-01	0.6004	0.2824	0.0213	1.61,0.00,1.33	0.0271313
PolyPred-S	East Asian	Age of Menarche	554	0.0072	0.0077	0.072	0.077	0.0001	0.0089	0.001	0.089	9.910e-01	0.6687	0.2333	0.0203	12.70,0.00,0.50	0.00163733
PolyPred-S	East Asian	Asthma	905	0.0006	0.0015	0.025	0.063	0.0002	0.0017	0.008	0.071	9.063e-01	0.2335	0.0788	0.0156	2.70,0.37,0.00	2.17555e-20
PolyPred-S	East Asian	Autoimmune disease	922	0.0019	0.003	0.153	0.242	0.0004	0.0036	0.032	0.29	9.115e-01	0.3429	0.1265	0.018	1.40,0.20,0.47	0.00587853
PolyPred-S	East Asian	BMI	916	0.0608	0.0132	0.459	0.1	0.0008	0.0168	0.006	0.127	9.620e-01	0.8788	0.09	0.0198	-0.20,0.59,0.49	2.46143e-05
PolyPred-S	East Asian	Balding Type 1	331	0.0393	0.0585	0.275	0.409	0.0162	0.0579	0.113	0.405	7.796e-01	0.7073	0.1284	0.0388	2.58,0.23,0.52	0.0502925
PolyPred-S	East Asian	Bone Mineral Density	889	0.0888	0.019	0.382	0.082	0.0017	0.0233	0.007	0.1	9.418e-01	0.8705	0.09	0.0219	-0.75,0.20,0.64	4.15197e-13
PolyPred-S	East Asian	Cardiovascular disease	922	0.028	0.0084	0.668	0.2	0.0024	0.0107	0.057	0.255	8.225e-01	0.9296	0.2069	0.0226	1.74,0.37,0.36	0.229023
PolyPred-S	East Asian	Childless	909	0.0043	0.0052	0.741	0.897	-0.0023	0.0062	-0.397	1.069	7.107e-01	2.7625	4.5967	0.0223	0.21,0.00,0.46	0.897087
PolyPred-S	East Asian	Chronotype (morning person)	827	0.0176	0.007	0.489	0.194	0.0067	0.0093	0.186	0.258	4.713e-01	1.2415	0.471	0.0174	0.11,0.20,0.45	0.0460002
PolyPred-S	East Asian	College education	876	0.0005	0.0013	0.009	0.024	-0.0001	0.0018	-0.002	0.033	9.557e-01	0.2087	0.0519	0.0228	1.37,0.22,0.59	1.28899e-80
PolyPred-S	East Asian	Dermatologic diseases	922	0	0.0002	0	0.062	-0.0009	0.0018	-0.281	0.562	6.171e-01	0.0133	0.0058	0.0185	0.11,0.00,2.17	0.011412
PolyPred-S	East Asian	Diabetes (any type)	898	0.0092	0.0139	0.579	0.874	0.0032	0.0143	0.201	0.899	8.229e-01	0.7005	0.2238	0.0181	1.63,0.11,0.84	0.705265
PolyPred-S	East Asian	Diastolic blood pressure	859	0.0951	0.016	0.864	0.145	0.0157	0.0195	0.143	0.177	4.207e-01	1.1186	0.1682	0.0223	-0.72,0.59,0.52	0.426348
PolyPred-S	East Asian	Eczema	905	0.024	0.0109	0.83	0.377	0.0037	0.0139	0.128	0.481	7.901e-01	3.01	1.8818	0.0193	0.44,0.03,0.42	0.659463
PolyPred-S	East Asian	Endocrine and diabetes diseases	922	0.0034	0.0037	0.337	0.366	0.0005	0.0043	0.05	0.426	9.074e-01	0.6667	0.5315	0.0143	0.06,0.00,0.79	0.127806
PolyPred-S	East Asian	Eosinophil count	880	0.0812	0.0157	0.577	0.112	0.013	0.0188	0.092	0.134	4.893e-01	1.9528	0.4216	0.0213	-1.25,0.33,0.19	0.000173569
PolyPred-S	East Asian	FEV1/FVC Ratio	679	0.0452	0.0235	0.339	0.176	0.0041	0.0266	0.031	0.2	8.775e-01	0.8523	0.1596	0.0234	0.27,0.87,0.13	0.00238874
PolyPred-S	East Asian	Forced Vital Capacity	679	0.0564	0.015	0.562	0.149	0.0167	0.0178	0.166	0.177	3.481e-01	1.2246	0.2629	0.0251	1.04,0.59,0.24	0.00566519
PolyPred-S	East Asian	Glucose	794	0.0206	0.0082	0.691	0.275	0.0052	0.0089	0.174	0.299	5.590e-01	0.5128	0.1101	0.0208	10.84,0.66,0.76	0.169334
PolyPred-S	East Asian	HDL Cholesterol	797	0.1094	0.0186	0.693	0.118	0.0177	0.028	0.112	0.177	5.273e-01	0.9682	0.1241	0.0268	2.26,0.12,0.72	0.0136453
PolyPred-S	East Asian	Hair Color	916	0.0095	0.0078	0.031	0.026	0.009	0.0078	0.03	0.026	2.486e-01	2.9537	3.0212	0.018	2.11,0.04,0.00	1.8917e-07
PolyPred-S	East Asian	HbA1c	841	0.0789	0.0163	0.691	0.143	0.0193	0.0204	0.169	0.179	3.441e-01	0.9165	0.1218	0.0273	31.57,5.16,0.23	0.033234
PolyPred-S	East Asian	Height	916	0.156	0.0186	0.434	0.052	-0.0032	0.0276	-0.009	0.077	9.077e-01	0.8875	0.0751	0.0262	-2.88,0.43,0.42	8.5614e-25
PolyPred-S	East Asian	High Light Scatter Retic. Count	881	0.0981	0.0208	0.654	0.139	0.005	0.0243	0.033	0.162	8.370e-01	1.0339	0.1507	0.0209	5.25,0.40,0.55	0.0174153
PolyPred-S	East Asian	High cholesterol	922	0.0092	0.0069	0.409	0.307	0.0007	0.0066	0.031	0.293	9.155e-01	0.6199	0.1147	0.0217	1.63,0.24,0.39	0.152781
PolyPred-S	East Asian	Hypertension	913	0.042	0.0101	0.797	0.192	0.0094	0.0123	0.178	0.233	4.447e-01	0.9948	0.1542	0.0228	1.53,0.33,0.45	0.295436
PolyPred-S	East Asian	Hypothyroidism	922	0.012	0.0064	0.486	0.259	0.0009	0.0089	0.036	0.36	9.195e-01	0.8077	0.2296	0.0368	1.31,0.10,0.27	0.105724
PolyPred-S	East Asian	LDL Cholesterol	875	0.062	0.0215	0.564	0.195	-0.0061	0.0444	-0.055	0.404	8.907e-01	0.7111	0.0662	0.0185	2.19,0.48,0.58	0.0539693
PolyPred-S	East Asian	Lymphocyte Count	895	0.0724	0.0187	0.554	0.143	0.0139	0.0226	0.106	0.173	5.385e-01	1.171	0.1763	0.0234	-0.08,0.69,0.15	0.00532561
PolyPred-S	East Asian	Mean Corpuscular Hemoglobin	845	0.122	0.023	0.611	0.115	0.0099	0.0289	0.05	0.145	7.319e-01	0.9318	0.1257	0.0245	3.14,0.76,0.30	0.00548951
PolyPred-S	East Asian	Mean Platelet Volume	892	0.2232	0.0314	0.624	0.088	0.036	0.0441	0.101	0.123	4.143e-01	1.0207	0.0774	0.0279	9.42,0.77,0.27	0.000116402
PolyPred-S	East Asian	Monocyte Count	894	0.0984	0.0209	0.573	0.122	0.0316	0.0248	0.184	0.145	2.026e-01	1.1091	0.1605	0.0238	0.59,0.75,0.20	0.0019272
PolyPred-S	East Asian	Neuroticism	603	0.0089	0.0072	0.288	0.233	-0.001	0.0079	-0.032	0.256	8.993e-01	0.6341	0.2013	0.0208	3.95,0.00,1.05	0.0754753
PolyPred-S	East Asian	Platelet count	895	0.1041	0.0276	0.418	0.111	0.0043	0.0338	0.017	0.136	8.988e-01	0.9083	0.0897	0.0252	-0.47,0.39,0.57	5.76925e-06
PolyPred-S	East Asian	Psoriasis	922	0	0.0004	0	0.057	-0.001	0.0017	-0.143	0.243	5.564e-01	1.2985	8.4383	0.0319	0.84,0.01,0.00	1
PolyPred-S	East Asian	Red Blood Cell Count	885	0.0982	0.0216	0.627	0.138	0.0175	0.0279	0.112	0.178	5.305e-01	1.138	0.1327	0.0209	-1.96,0.72,0.30	0.00520809
PolyPred-S	East Asian	Red Blood Cell Dist. Width	888	0.0997	0.0196	0.64	0.126	0.0064	0.0288	0.041	0.185	8.241e-01	1.0466	0.1014	0.0224	-1.58,0.84,0.24	0.0224747
PolyPred-S	East Asian	Respiratory and ear-nose-throat diseases	922	0	0.0003	0	0.014	0	0.0005	0	0.024	1.0	0.0176	0.0045	0.017	2.17,0.41,0.07	1.38809e-37
PolyPred-S	East Asian	Smoking status	920	0.0039	0.0036	0.117	0.108	0.0007	0.0041	0.021	0.123	8.644e-01	0.3435	0.0688	0.0219	2.29,0.72,0.50	7.61819e-11
PolyPred-S	East Asian	Systolic Blood Pressure	859	0.0752	0.0145	0.709	0.137	0.0052	0.0202	0.049	0.191	7.969e-01	1.0284	0.1229	0.0214	-1.11,0.55,0.48	0.0776222
PolyPred-S	East Asian	Tanning	864	0.002	0.0037	0.017	0.031	0.0007	0.0045	0.006	0.037	8.764e-01	-0.0081	0.0028	0.0134	-0.61,0.06,0.19	1.66385e-07
PolyPred-S	East Asian	Thyroid	922	0.0034	0.0036	0.144	0.153	0.0018	0.0043	0.076	0.182	6.755e-01	0.4398	0.1965	0.0253	2.18,0.20,0.00	8.72847e-06
PolyPred-S	East Asian	Total cholesterol	877	0.0757	0.0162	0.731	0.156	-0.0051	0.0393	-0.049	0.379	8.967e-01	0.7437	0.075	0.0219	4.50,0.65,0.64	0.10574
PolyPred-S	East Asian	Triglycerides	868	0.0758	0.0243	0.741	0.238	0.0072	0.035	0.07	0.342	8.370e-01	1.0601	0.1801	0.0233	3.29,0.17,0.70	0.204339
PolyPred-S	East Asian	Type 2 diabetes	922	0.0078	0.0112	0.578	0.83	0.0054	0.0112	0.4	0.83	6.297e-01	0.6532	0.219	0.0163	2.95,0.17,0.54	0.625771
PolyPred-S	East Asian	Vitamin D	855	0.0049	0.0037	0.091	0.069	-0.0012	0.0057	-0.022	0.106	8.333e-01	0.4253	0.1792	0.0203	53.87,10.38,0.00	1.1098e-16
PolyPred-S	East Asian	Waist-Hip Ratio	917	0.0413	0.0144	0.541	0.188	0.0001	0.0155	0.001	0.203	9.949e-01	1.5431	0.519	0.0219	0.25,0.00,0.51	0.0125929
PolyPred-S	East Asian	White Blood Count	893	0.0578	0.0182	0.47	0.148	-0.0038	0.0232	-0.031	0.189	8.699e-01	1.0647	0.1486	0.0219	-0.19,0.68,0.20	0.00311618
PolyPred-S	East Asian	Meta-analysis	887.9	0.091	0.007	0.611	0.055	0.008	0.01	0.057	0.054	2.961e-01	0.978	0.047	0.009	0.32,0.55,0.46	1.21985e-19
PolyPred-S	East Asian	Meta-analysis disease	916.3	0.003	0.004	0.252	0.289	0.001	0.002	0.072	0.116	5.315e-01	0.41	0.088	0.01	2.35,0.25,0.34	0.00365043
PolyPred-S	Non-British European	#Children	43069	0.0075	0.0008	0.915	0.098	-0.0007	0.001	-0.085	0.122	4.839e-01	0.883	0.4076	0.0025	1.77,0.00,1.29	1
PolyPred-S	Non-British European	Age of Menarche	23774	0.0935	0.0263	0.94	0.264	-0.006	0.0275	-0.06	0.276	8.273e-01	1.3793	0.2818	0.0038	17.97,1.20,0.05	1
PolyPred-S	Non-British European	Asthma	43398	0.023	0.0019	0.966	0.08	-0.0008	0.0036	-0.034	0.151	8.241e-01	0.6816	0.1316	0.0016	1.32,0.17,1.08	1
PolyPred-S	Non-British European	Autoimmune disease	43505	0.0108	0.0012	0.871	0.097	-0.0016	0.0036	-0.129	0.29	6.567e-01	0.5078	0.0924	0.0018	2.98,0.44,0.73	1
PolyPred-S	Non-British European	BMI	43328	0.1268	0.0084	0.956	0.063	-0.0059	0.0096	-0.044	0.072	5.388e-01	1.0963	0.1238	0.0031	0.37,0.53,0.55	1
PolyPred-S	Non-British European	Balding Type 1	18771	0.157	0.0139	1.099	0.097	0.0142	0.015	0.099	0.105	3.438e-01	0.91	0.151	0.0048	3.93,0.38,0.38	1
PolyPred-S	Non-British European	Bone Mineral Density	42030	0.2455	0.0103	1.056	0.044	0.0131	0.0193	0.056	0.083	4.973e-01	1.0072	0.0785	0.0038	-1.93,0.51,0.53	1
PolyPred-S	Non-British European	Cardiovascular disease	43505	0.041	0.0068	0.979	0.162	-0.0009	0.0072	-0.021	0.172	9.005e-01	0.9147	0.1561	0.0029	1.89,0.39,0.36	1
PolyPred-S	Non-British European	Childless	43069	0.005	0.0015	0.862	0.259	-0.0008	0.0016	-0.138	0.276	6.171e-01	0.4999	0.1456	0.0024	3.22,0.82,1.35	1
PolyPred-S	Non-British European	Chronotype (morning person)	39178	0.035	0.0052	0.972	0.144	-0.001	0.0051	-0.028	0.142	8.445e-01	1.0216	0.2024	0.002	-0.16,0.37,0.53	1
PolyPred-S	Non-British European	College education	42914	0.0524	0.0024	0.956	0.044	-0.0024	0.0026	-0.044	0.047	3.560e-01	0.9182	0.1391	0.0029	0.89,0.00,1.17	1
PolyPred-S	Non-British European	Dermatologic diseases	43505	0.0016	0.0006	0.5	0.187	-0.0016	0.0016	-0.5	0.5	3.173e-01	0.6314	0.4832	0.0006	0.12,0.00,1.56	1
PolyPred-S	Non-British European	Diabetes (any type)	43355	0.0148	0.0051	0.931	0.321	-0.0011	0.0054	-0.069	0.34	8.386e-01	1.186	0.3005	0.0018	2.20,0.16,0.21	1
PolyPred-S	Non-British European	Diastolic blood pressure	40059	0.1113	0.0126	1.011	0.114	0.0012	0.0131	0.011	0.119	9.270e-01	1.0761	0.1526	0.0031	-0.56,0.16,0.84	1
PolyPred-S	Non-British European	Eczema	43398	0.0289	0.0022	1	0.076	-0.0001	0.0038	-0.003	0.131	9.790e-01	1.1525	0.2593	0.002	0.86,0.20,0.45	1
PolyPred-S	Non-British European	Endocrine and diabetes diseases	43505	0.0102	0.0025	1.01	0.248	0	0.0026	0	0.257	1.0	1.1503	0.3559	0.0016	0.89,0.05,0.66	1
PolyPred-S	Non-British European	Eosinophil count	41583	0.1501	0.0095	1.067	0.068	0.0094	0.0152	0.067	0.108	5.363e-01	0.8082	0.0597	0.0034	-2.78,0.72,0.63	1
PolyPred-S	Non-British European	FEV1/FVC Ratio	34753	0.1302	0.0152	0.977	0.114	-0.003	0.0173	-0.023	0.13	8.623e-01	0.8757	0.0997	0.0037	0.34,1.03,0.22	1
PolyPred-S	Non-British European	Forced Vital Capacity	34753	0.1006	0.0055	1.002	0.055	0.0001	0.0063	0.001	0.063	9.873e-01	0.9927	0.1086	0.0034	2.10,0.60,0.59	1
PolyPred-S	Non-British European	Glucose	37281	0.0328	0.0034	1.101	0.114	0.003	0.0077	0.101	0.258	6.968e-01	0.6638	0.0902	0.0025	10.54,0.62,0.71	1
PolyPred-S	Non-British European	HDL Cholesterol	37633	0.1644	0.0123	1.042	0.078	0.0066	0.0352	0.042	0.223	8.513e-01	1.263	0.1166	0.0039	2.05,0.09,0.57	1
PolyPred-S	Non-British European	Hair Color	42940	0.3118	0.0575	1.032	0.19	0.0097	0.1457	0.032	0.482	9.469e-01	0.9833	0.038	0.0037	15.53,0.63,0.28	1
PolyPred-S	Non-British European	HbA1c	38991	0.1203	0.0106	1.053	0.093	0.0061	0.0187	0.053	0.164	7.443e-01	1.033	0.1191	0.0041	32.66,3.78,0.24	1
PolyPred-S	Non-British European	Height	43376	0.3712	0.0096	1.033	0.027	0.0119	0.0154	0.033	0.043	4.397e-01	0.9719	0.0509	0.0036	-2.32,0.50,0.61	1
PolyPred-S	Non-British European	High Light Scatter Retic. Count	41231	0.1545	0.0114	1.029	0.076	0.0044	0.0183	0.029	0.122	8.100e-01	0.8625	0.0742	0.0033	5.66,0.36,0.85	1
PolyPred-S	Non-British European	High cholesterol	43505	0.0213	0.0049	0.947	0.218	-0.0013	0.0058	-0.058	0.258	8.226e-01	0.9005	0.17	0.0023	2.29,0.35,0.00	1
PolyPred-S	Non-British European	Hypertension	43392	0.0537	0.0048	1.019	0.091	0.001	0.0052	0.019	0.099	8.475e-01	1	0.184	0.0028	1.48,0.29,0.43	1
PolyPred-S	Non-British European	Hypothyroidism	43505	0.0228	0.0019	0.923	0.077	-0.0019	0.0056	-0.077	0.227	7.344e-01	0.6753	0.0865	0.002	1.97,0.14,0.91	1
PolyPred-S	Non-British European	LDL Cholesterol	41139	0.1147	0.0169	1.043	0.154	0.0046	0.0441	0.042	0.401	9.169e-01	0.9922	0.0897	0.0031	2.55,0.39,0.60	1
PolyPred-S	Non-British European	Lymphocyte Count	41973	0.1323	0.0106	1.012	0.081	0.0016	0.0161	0.012	0.123	9.208e-01	1.0284	0.0979	0.0032	-0.02,0.33,0.71	1
PolyPred-S	Non-British European	Mean Corpuscular Hemoglobin	41826	0.2031	0.018	1.017	0.09	0.0033	0.029	0.017	0.145	9.094e-01	0.9288	0.0797	0.0039	3.11,0.75,0.36	1
PolyPred-S	Non-British European	Mean Platelet Volume	42078	0.3887	0.0293	1.087	0.082	0.0312	0.0544	0.087	0.152	5.663e-01	1.1225	0.0719	0.0039	8.53,0.71,0.23	1
PolyPred-S	Non-British European	Monocyte Count	41863	0.1957	0.0234	1.14	0.136	0.0241	0.0304	0.14	0.177	4.279e-01	0.9694	0.0706	0.0036	0.63,0.47,0.64	1
PolyPred-S	Non-British European	Neuroticism	34276	0.0279	0.0079	0.903	0.256	-0.003	0.0077	-0.097	0.249	6.968e-01	1.0031	0.2759	0.0024	13.74,2.60,0.30	1
PolyPred-S	Non-British European	Platelet count	42007	0.2676	0.0232	1.075	0.093	0.0186	0.0328	0.075	0.132	5.707e-01	0.972	0.0807	0.0039	-0.79,0.92,0.17	1
PolyPred-S	Non-British European	Psoriasis	43505	0	0.001	0	0.143	-0.007	0.0057	-1	0.814	2.194e-01	-5.9692	8.4631	0.0004	0.02,0.00,0.00	1
PolyPred-S	Non-British European	Red Blood Cell Count	42065	0.1671	0.0119	1.067	0.076	0.0104	0.0168	0.066	0.107	5.359e-01	0.9061	0.0955	0.0035	-1.74,0.57,0.61	1
PolyPred-S	Non-British European	Red Blood Cell Dist. Width	41837	0.1573	0.0159	1.01	0.102	0.0016	0.0207	0.01	0.133	9.384e-01	0.9958	0.0874	0.0035	-1.40,0.85,0.17	1
PolyPred-S	Non-British European	Respiratory and ear-nose-throat diseases	43505	0.0196	0.0015	0.942	0.072	-0.0012	0.0029	-0.058	0.139	6.790e-01	0.5838	0.0869	0.0015	1.09,0.19,1.34	1
PolyPred-S	Non-British European	Smoking status	43338	0.0328	0.0026	0.988	0.078	-0.0003	0.0028	-0.009	0.084	9.147e-01	0.853	0.1504	0.0021	2.14,0.47,0.87	1
PolyPred-S	Non-British European	Systolic Blood Pressure	40059	0.107	0.0107	1.009	0.101	0.001	0.0117	0.009	0.11	9.319e-01	1.0654	0.1262	0.0031	-0.99,0.68,0.40	1
PolyPred-S	Non-British European	Tanning	42556	0.1234	0.0229	1.023	0.19	0.0029	0.0616	0.024	0.511	9.625e-01	1.052	0.0694	0.0035	-4.09,0.26,0.41	1
PolyPred-S	Non-British European	Thyroid	43505	0.0215	0.0019	0.911	0.081	-0.0021	0.0059	-0.089	0.25	7.219e-01	0.7011	0.108	0.002	2.07,0.17,0.78	1
PolyPred-S	Non-British European	Total cholesterol	41214	0.1088	0.0125	1.05	0.121	0.0052	0.0275	0.05	0.265	8.500e-01	1.01	0.0892	0.0032	5.01,0.51,0.59	1
PolyPred-S	Non-British European	Triglycerides	40890	0.1093	0.0103	1.068	0.101	0.0071	0.0222	0.069	0.217	7.491e-01	1.0889	0.1004	0.0034	3.61,0.35,0.55	1
PolyPred-S	Non-British European	Type 2 diabetes	43505	0.0136	0.004	1.007	0.296	0.0002	0.0041	0.015	0.304	9.611e-01	1.2058	0.3187	0.0018	1.81,0.10,0.37	1
PolyPred-S	Non-British European	Vitamin D	39443	0.0585	0.0053	1.091	0.099	0.0049	0.0176	0.091	0.328	7.807e-01	0.873	0.0803	0.0026	81.09,15.10,0.46	1
PolyPred-S	Non-British European	Waist-Hip Ratio	43384	0.0795	0.0052	1.041	0.068	0.0032	0.0062	0.042	0.081	6.058e-01	1.1368	0.1617	0.0027	-0.13,0.34,0.61	1
PolyPred-S	Non-British European	White Blood Count	42026	0.1229	0.0124	0.999	0.101	-0.0001	0.0149	-0.001	0.121	9.946e-01	0.9468	0.0767	0.0031	0.35,0.90,0.28	1
PolyPred-S	Non-British European	Meta-analysis	41827.9	0.169	0.005	1.046	0.036	0.005	0.005	0.025	0.036	4.866e-01	1.015	0.037	0.001	0.65,0.52,0.56	1
PolyPred-S	Non-British European	Meta-analysis disease	43469.3	0.016	0.002	0.948	0.107	-0.001	0.002	-0.034	0.138	8.068e-01	0.798	0.119	0.001	2.04,0.24,0.73	1
PolyPred-S	South Asian	#Children	7846	0.001	0.0044	0.122	0.537	-0.0022	0.0045	-0.268	0.549	6.249e-01	0.6164	1.3099	0.0062	2.99,0.79,0.01	0.1461
PolyPred-S	South Asian	Age of Menarche	3465	0.0327	0.0049	0.329	0.049	0.0028	0.0058	0.028	0.058	6.293e-01	0.6898	0.1871	0.0088	15.59,0.71,0.60	0.0230455
PolyPred-S	South Asian	Asthma	7942	0.0103	0.0026	0.433	0.109	-0.0003	0.0032	-0.013	0.134	9.253e-01	0.5421	0.131	0.0031	0.11,0.00,1.33	8.02022e-05
PolyPred-S	South Asian	Autoimmune disease	8098	0.0073	0.0028	0.589	0.226	0	0.0031	0	0.25	1.0	0.7506	0.218	0.0045	0.53,0.05,1.02	0.250584
PolyPred-S	South Asian	BMI	7911	0.0797	0.0112	0.601	0.084	-0.0023	0.0127	-0.017	0.096	8.563e-01	0.8754	0.1108	0.0072	0.59,0.71,0.39	0.000767421
PolyPred-S	South Asian	Balding Type 1	4185	0.0835	0.014	0.584	0.098	0.0145	0.0142	0.101	0.099	3.072e-01	1.0932	0.2666	0.0092	3.67,0.34,0.05	0.000194857
PolyPred-S	South Asian	Bone Mineral Density	7588	0.1696	0.0123	0.73	0.053	0.0167	0.0178	0.072	0.077	3.481e-01	1.0801	0.1004	0.0084	-0.96,0.27,0.56	2.23399e-06
PolyPred-S	South Asian	Cardiovascular disease	8098	0.0297	0.0096	0.709	0.229	0.0014	0.01	0.033	0.239	8.887e-01	1.0048	0.2261	0.0073	1.69,0.32,0.29	0.336789
PolyPred-S	South Asian	Childless	7846	0.002	0.0026	0.345	0.448	0	0.0026	0	0.448	1.0	2.3267	5.4879	0.0042	0.42,0.08,0.12	0.317579
PolyPred-S	South Asian	Chronotype (morning person)	6975	0.0131	0.0029	0.364	0.081	-0.0015	0.0034	-0.042	0.094	6.591e-01	1.1146	0.5125	0.0038	0.68,0.00,0.53	0.000234881
PolyPred-S	South Asian	College education	7658	0.0225	0.0049	0.411	0.089	0.0005	0.0052	0.009	0.095	9.234e-01	1.0631	0.3066	0.0049	1.09,0.20,0.39	4.25289e-08
PolyPred-S	South Asian	Dermatologic diseases	8098	0.0018	0.0019	0.562	0.594	0.0007	0.002	0.219	0.625	7.263e-01	3.2381	15.1181	0.0019	0.79,0.04,0.00	0.920045
PolyPred-S	South Asian	Diabetes (any type)	7926	0.0345	0.0043	2.17	0.27	0.0064	0.0063	0.403	0.396	3.097e-01	1.1028	0.1965	0.0063	4.96,0.35,1.20	0.00314544
PolyPred-S	South Asian	Diastolic blood pressure	7573	0.0598	0.0083	0.543	0.075	0.001	0.0087	0.009	0.079	9.085e-01	0.8851	0.1499	0.0061	-0.29,0.01,0.90	0.000641832
PolyPred-S	South Asian	Eczema	7942	0.0148	0.004	0.512	0.138	-0.0013	0.0048	-0.045	0.166	7.865e-01	0.6728	0.162	0.0038	0.23,0.04,0.96	0.00201061
PolyPred-S	South Asian	Endocrine and diabetes diseases	8098	0.025	0.0029	2.475	0.287	0.0031	0.0049	0.307	0.485	5.270e-01	0.9728	0.1789	0.0058	5.32,0.32,1.81	0.000110906
PolyPred-S	South Asian	Eosinophil count	7446	0.0974	0.0089	0.692	0.063	0.0074	0.0118	0.053	0.084	5.306e-01	0.8358	0.0784	0.0068	-2.15,0.45,0.71	5.15821e-05
PolyPred-S	South Asian	FEV1/FVC Ratio	5538	0.0738	0.0087	0.554	0.065	0.0006	0.0098	0.005	0.074	9.512e-01	0.8677	0.1397	0.0076	-0.61,0.00,0.89	0.00128041
PolyPred-S	South Asian	Forced Vital Capacity	5538	0.0689	0.007	0.686	0.07	0.0013	0.0075	0.013	0.075	8.624e-01	0.7359	0.0774	0.0097	1.41,0.35,0.96	0.000369588
PolyPred-S	South Asian	Glucose	6744	0.0249	0.0048	0.836	0.161	0.003	0.006	0.101	0.201	6.171e-01	0.8466	0.2539	0.0054	15.27,1.12,0.01	0.179259
PolyPred-S	South Asian	HDL Cholesterol	6980	0.1333	0.0145	0.845	0.092	0.0077	0.0329	0.049	0.208	8.150e-01	1.0115	0.1203	0.0096	2.55,0.20,0.24	0.101919
PolyPred-S	South Asian	Hair Color	7961	0.0313	0.0132	0.104	0.044	0.01	0.0178	0.033	0.059	5.743e-01	0.9831	0.1136	0.0094	6.59,0.22,0.06	1.98854e-06
PolyPred-S	South Asian	HbA1c	6861	0.064	0.0072	0.56	0.063	0.0065	0.01	0.057	0.088	5.157e-01	0.8592	0.1111	0.0082	31.80,4.03,0.61	1.11482e-05
PolyPred-S	South Asian	Height	7921	0.2267	0.0132	0.631	0.037	0.0022	0.0142	0.006	0.04	8.769e-01	0.9764	0.0657	0.0087	-3.07,0.50,0.38	8.50379e-19
PolyPred-S	South Asian	High Light Scatter Retic. Count	7560	0.101	0.0138	0.673	0.092	0.0138	0.017	0.092	0.113	4.169e-01	1.2594	0.1641	0.0072	4.24,0.29,0.43	0.00280008
PolyPred-S	South Asian	High cholesterol	8098	0.0203	0.0061	0.902	0.271	0.0032	0.0056	0.142	0.249	5.677e-01	1.3832	0.5345	0.0056	0.85,0.10,0.52	0.898302
PolyPred-S	South Asian	Hypertension	7948	0.0492	0.0049	0.934	0.093	0.0048	0.0055	0.091	0.104	3.828e-01	0.8895	0.1533	0.0071	1.13,0.19,0.77	0.511796
PolyPred-S	South Asian	Hypothyroidism	8098	0.0144	0.0033	0.583	0.134	-0.0029	0.0054	-0.117	0.219	5.912e-01	0.8096	0.1455	0.0048	0.60,0.03,1.10	0.0273876
PolyPred-S	South Asian	LDL Cholesterol	7638	0.0496	0.0138	0.451	0.125	0.0017	0.0199	0.015	0.181	9.319e-01	0.9978	0.184	0.0061	2.51,0.43,0.33	0.00284789
PolyPred-S	South Asian	Lymphocyte Count	7737	0.0792	0.0069	0.606	0.053	0.0038	0.0106	0.029	0.081	7.200e-01	1.1254	0.1591	0.0061	0.40,0.27,0.55	2.68906e-05
PolyPred-S	South Asian	Mean Corpuscular Hemoglobin	7485	0.1315	0.017	0.658	0.085	0.0077	0.018	0.039	0.09	6.688e-01	1.0516	0.1121	0.0084	0.91,0.27,0.60	0.00382924
PolyPred-S	South Asian	Mean Platelet Volume	7770	0.2931	0.0247	0.82	0.069	0.0341	0.0428	0.095	0.12	4.256e-01	1.0336	0.0637	0.0089	6.20,0.48,0.52	0.0126083
PolyPred-S	South Asian	Monocyte Count	7718	0.1376	0.0125	0.802	0.073	0.0155	0.0177	0.09	0.103	3.812e-01	1.0542	0.1256	0.0078	0.66,0.67,0.27	0.0285227
PolyPred-S	South Asian	Neuroticism	4984	0.0154	0.0166	0.498	0.537	-0.0084	0.0175	-0.272	0.566	6.312e-01	1.1641	0.5163	0.0067	13.52,2.62,0.04	0.496542
PolyPred-S	South Asian	Platelet count	7730	0.1985	0.0152	0.798	0.061	0.0239	0.0205	0.096	0.082	2.437e-01	0.8959	0.0743	0.0086	-0.52,0.85,0.24	0.0127256
PolyPred-S	South Asian	Psoriasis	8098	0.0017	0.0016	0.243	0.229	-0.0018	0.003	-0.257	0.429	5.485e-01	0.5281	0.3085	0.0019	2.80,0.04,1.25	0.367589
PolyPred-S	South Asian	Red Blood Cell Count	7707	0.1041	0.0091	0.665	0.058	0.0124	0.0127	0.079	0.081	3.289e-01	0.9926	0.137	0.0075	-1.25,0.46,0.52	2.60593e-05
PolyPred-S	South Asian	Red Blood Cell Dist. Width	7623	0.1043	0.0173	0.67	0.111	0.0045	0.0187	0.029	0.12	8.098e-01	1.1283	0.1312	0.0072	-0.42,0.18,0.64	0.0240941
PolyPred-S	South Asian	Respiratory and ear-nose-throat diseases	8098	0.0106	0.0026	0.51	0.125	0.0004	0.0033	0.019	0.159	9.035e-01	0.6408	0.1825	0.0031	0.07,0.00,1.20	0.00271459
PolyPred-S	South Asian	Smoking status	8007	0.0136	0.0022	0.41	0.066	0.001	0.0027	0.03	0.081	7.111e-01	0.964	0.2998	0.0066	1.21,0.28,0.48	1.72723e-08
PolyPred-S	South Asian	Systolic Blood Pressure	7573	0.0695	0.0045	0.656	0.042	0.0003	0.0058	0.003	0.055	9.587e-01	0.9769	0.132	0.0064	-0.93,0.32,0.63	0.00123531
PolyPred-S	South Asian	Tanning	6976	0.0002	0.0004	0.002	0.003	-0.0001	0.0005	-0.001	0.004	8.415e-01	-0.5858	0.4871	0.0027	0.02,0.03,0.02	7.48624e-08
PolyPred-S	South Asian	Thyroid	8098	0.0163	0.0027	0.691	0.114	-0.0028	0.0057	-0.119	0.242	6.233e-01	0.7558	0.1091	0.0049	1.37,0.10,1.01	0.115248
PolyPred-S	South Asian	Total cholesterol	7655	0.0504	0.0094	0.486	0.091	0.003	0.0125	0.029	0.121	8.103e-01	0.8789	0.1602	0.0063	4.38,0.57,0.43	0.000188453
PolyPred-S	South Asian	Triglycerides	7553	0.096	0.0152	0.938	0.149	0.0062	0.0362	0.061	0.354	8.640e-01	1.0528	0.1549	0.0072	3.67,0.15,0.81	0.468846
PolyPred-S	South Asian	Type 2 diabetes	8098	0.0245	0.0036	1.815	0.267	0.0027	0.0053	0.2	0.393	6.104e-01	1.0332	0.2014	0.006	4.44,0.25,1.30	0.0428185
PolyPred-S	South Asian	Vitamin D	6746	0.0132	0.0055	0.246	0.103	0.0033	0.0072	0.062	0.134	6.467e-01	1.0352	0.3469	0.0072	41.61,7.01,0.04	3.01419e-09
PolyPred-S	South Asian	Waist-Hip Ratio	8026	0.0424	0.0102	0.555	0.134	0.001	0.0102	0.013	0.134	9.219e-01	1.0548	0.2211	0.0054	0.44,0.04,0.72	0.0011934
PolyPred-S	South Asian	White Blood Count	7769	0.0988	0.0083	0.803	0.067	0.0043	0.0116	0.035	0.094	7.109e-01	1.0339	0.1207	0.0069	0.49,0.35,0.61	0.106284
PolyPred-S	South Asian	Meta-analysis	7719.7	0.109	0.004	0.683	0.032	0.005	0.005	0.027	0.029	3.510e-01	0.972	0.049	0.003	0.58,0.48,0.49	7.22406e-21
PolyPred-S	South Asian	Meta-analysis disease	8046	0.014	0.002	0.946	0.122	0	0.002	0.023	0.111	8.362e-01	0.775	0.108	0.003	1.69,0.10,1.22	0.4795
PolyPred-S+	African	Asthma	6423	0.0055	0.0016	0.231	0.067	0	0.0022	0	0.092	1.0	0.7074	0.2402	0.0039	1.22,0.16,0.56,0.38	1.85149e-12
PolyPred-S+	African	Autoimmune disease	6503	0.001	0.0008	0.081	0.065	-0.0001	0.0009	-0.008	0.073	9.115e-01	0.6301	0.4383	0.0038	0.18,0.00,0.65,0.00	1.08254e-11
PolyPred-S+	African	BMI	6399	0.0358	0.007	0.27	0.053	0.0038	0.0063	0.029	0.048	5.464e-01	1.054	0.2375	0.0073	0.52,0.12,0.45,0.38	5.47594e-16
PolyPred-S+	African	Cardiovascular disease	6503	0.0154	0.005	0.368	0.119	0.0064	0.0054	0.153	0.129	2.359e-01	0.8929	0.2727	0.0082	1.46,0.24,0.46,0.19	0.0020279
PolyPred-S+	African	Diastolic blood pressure	6128	0.026	0.0047	0.236	0.043	0.0085	0.0053	0.077	0.048	1.088e-01	0.7066	0.1104	0.0057	-0.40,0.41,0.56,0.99	1.60568e-10
PolyPred-S+	African	Eczema	6423	0.0063	0.0025	0.218	0.087	0.0019	0.0028	0.066	0.097	4.974e-01	0.5502	0.143	0.0045	0.53,0.11,0.95,0.13	0.00929651
PolyPred-S+	African	Eosinophil count	6017	0.0355	0.0123	0.252	0.087	0.0057	0.0127	0.041	0.09	6.536e-01	0.9528	0.1747	0.006	-1.33,0.09,0.63,0.00	1.65859e-13
PolyPred-S+	African	Glucose	5505	0.0133	0.0035	0.446	0.117	0.0044	0.0047	0.148	0.158	3.492e-01	0.8337	0.3279	0.0065	10.08,0.59,0.27,0.00	0.000288073
PolyPred-S+	African	HDL Cholesterol	5619	0.0735	0.0169	0.466	0.107	0.0217	0.0236	0.138	0.15	3.578e-01	1.014	0.1273	0.0093	2.80,0.16,0.08,0.14	1.15679e-05
PolyPred-S+	African	HbA1c	4803	0.0224	0.0046	0.196	0.04	0.0023	0.0059	0.02	0.052	6.967e-01	0.6258	0.1064	0.0088	31.16,4.38,0.33,0.00	2.40264e-17
PolyPred-S+	African	Height	6410	0.1135	0.0144	0.316	0.04	0.0272	0.0166	0.076	0.046	1.013e-01	0.9438	0.1009	0.0085	-1.83,0.27,0.46,0.16	1.87672e-51
PolyPred-S+	African	LDL Cholesterol	6068	0.1149	0.0185	1.045	0.168	0.0416	0.0487	0.378	0.443	3.930e-01	0.9855	0.0726	0.008	2.81,0.65,0.00,0.36	0.888308
PolyPred-S+	African	Lymphocyte Count	6135	0.0284	0.0059	0.217	0.045	-0.002	0.0074	-0.015	0.057	7.870e-01	0.6439	0.1102	0.005	-0.25,0.06,0.79,0.35	2.6766e-13
PolyPred-S+	African	Mean Corpuscular Hemoglobin	5952	0.0316	0.0065	0.158	0.033	0.012	0.0118	0.06	0.059	3.092e-01	0.8723	0.224	0.0057	-0.48,0.00,0.64,0.00	7.20961e-21
PolyPred-S+	African	Monocyte Count	6119	0.0481	0.008	0.28	0.047	0.009	0.01	0.052	0.058	3.681e-01	0.8178	0.1079	0.0074	0.34,0.54,0.10,0.84	2.07988e-09
PolyPred-S+	African	Platelet count	6143	0.1009	0.0125	0.405	0.05	0.0327	0.0152	0.131	0.061	3.145e-02	1.0589	0.1326	0.0081	-0.62,0.47,0.33,0.04	8.10746e-11
PolyPred-S+	African	Red Blood Cell Count	6120	0.029	0.007	0.185	0.045	0.0041	0.0083	0.026	0.053	6.213e-01	1.1491	0.3043	0.0058	-1.17,0.51,0.00,0.08	1.32363e-27
PolyPred-S+	African	Smoking status	6455	0.0041	0.0041	0.123	0.123	-0.0011	0.0043	-0.033	0.13	7.981e-01	0.2962	0.139	0.0067	0.49,0.00,0.40,1.69	1.05065e-09
PolyPred-S+	African	Systolic Blood Pressure	6128	0.0295	0.0104	0.278	0.098	0.0059	0.0104	0.056	0.098	5.705e-01	0.9743	0.2039	0.0054	-0.56,0.19,0.55,0.16	2.05977e-07
PolyPred-S+	African	Total cholesterol	6080	0.0864	0.0168	0.834	0.162	0.0341	0.0318	0.329	0.307	2.836e-01	1.0944	0.1086	0.0075	4.00,0.66,0.00,0.63	0.295886
PolyPred-S+	African	Triglycerides	6066	0.0276	0.013	0.27	0.127	0.005	0.0127	0.049	0.124	6.938e-01	1.9931	0.8179	0.008	1.55,0.02,0.20,0.05	5.92195e-07
PolyPred-S+	African	Type 2 diabetes	6503	0.0066	0.005	0.489	0.37	0.0019	0.0043	0.141	0.319	6.586e-01	1.1271	0.8391	0.0058	0.09,0.00,0.36,0.15	0.116145
PolyPred-S+	African	White Blood Count	6149	0.0465	0.0236	0.378	0.192	0.0216	0.0234	0.176	0.19	3.560e-01	0.7987	0.1534	0.0077	-0.29,1.08,0.12,0.00	0.00426567
PolyPred-S+	African	Meta-analysis	6188.9	0.053	0.004	0.348	0.035	0.011	0.005	0.056	0.026	3.203e-02	1.147	0.135	0.003	0.41,0.33,0.25,0.33	1.37454e-74
PolyPred-S+	African	Meta-analysis disease	6476.3	0.004	0.002	0.267	0.127	0	0.001	0.019	0.066	7.736e-01	0.822	0.326	0.003	0.50,0.05,0.52,0.18	6.10789e-09
PolyPred-S+	East Asian	Asthma	905	0.0007	0.0015	0.029	0.063	0.0003	0.0017	0.013	0.071	8.599e-01	0.2382	0.0747	0.0156	2.57,0.35,0.00,0.42	3.1997e-20
PolyPred-S+	East Asian	Autoimmune disease	922	0.0026	0.0033	0.21	0.266	0.0011	0.0039	0.089	0.315	7.779e-01	0.3244	0.0993	0.0183	1.36,0.18,0.41,1.25	0.0195307
PolyPred-S+	East Asian	BMI	916	0.0838	0.0161	0.632	0.121	0.0238	0.0186	0.179	0.14	2.007e-01	0.819	0.0954	0.0217	0.05,0.36,0.37,0.92	0.014964
PolyPred-S+	East Asian	Cardiovascular disease	922	0.0224	0.0091	0.535	0.217	-0.0032	0.012	-0.076	0.286	7.897e-01	0.823	0.1631	0.0225	1.73,0.34,0.35,0.62	0.0961821
PolyPred-S+	East Asian	Diastolic blood pressure	859	0.1	0.0171	0.908	0.155	0.0207	0.0201	0.188	0.183	3.031e-01	1.0593	0.145	0.0223	-0.53,0.53,0.46,0.95	0.572107
PolyPred-S+	East Asian	Eczema	905	0.0133	0.0144	0.46	0.498	-0.007	0.0165	-0.242	0.571	6.714e-01	1.7912	0.8298	0.0181	0.36,0.02,0.41,4.18	0.465165
PolyPred-S+	East Asian	Eosinophil count	880	0.0983	0.0185	0.699	0.131	0.03	0.0206	0.213	0.146	1.453e-01	1.7775	0.3799	0.0223	-1.06,0.20,0.12,0.67	0.012746
PolyPred-S+	East Asian	Glucose	794	0.0204	0.0081	0.685	0.272	0.005	0.0087	0.168	0.292	5.655e-01	0.5103	0.1108	0.0207	10.66,0.64,0.75,0.11	0.185605
PolyPred-S+	East Asian	HDL Cholesterol	797	0.1279	0.0154	0.811	0.098	0.0361	0.027	0.229	0.171	1.812e-01	0.9862	0.1009	0.0269	2.06,0.02,0.63,0.23	0.0615451
PolyPred-S+	East Asian	HbA1c	841	0.0827	0.015	0.724	0.131	0.0231	0.0198	0.202	0.173	2.433e-01	0.9144	0.116	0.0273	31.72,4.79,0.21,2.55	0.0406473
PolyPred-S+	East Asian	Height	916	0.2019	0.0223	0.562	0.062	0.0426	0.0285	0.119	0.079	1.350e-01	0.8686	0.0669	0.0261	-2.28,0.22,0.17,1.20	1.54724e-12
PolyPred-S+	East Asian	LDL Cholesterol	875	0.0645	0.0129	0.586	0.117	-0.0036	0.0441	-0.033	0.401	9.349e-01	0.7239	0.0626	0.0187	2.27,0.43,0.57,0.09	0.0108514
PolyPred-S+	East Asian	Lymphocyte Count	895	0.0838	0.0229	0.641	0.175	0.0253	0.0251	0.194	0.192	3.135e-01	1.2435	0.1778	0.0238	-0.14,0.65,0.12,0.37	0.0764942
PolyPred-S+	East Asian	Mean Corpuscular Hemoglobin	845	0.1386	0.0246	0.694	0.123	0.0264	0.0273	0.132	0.137	3.335e-01	0.9582	0.117	0.0254	2.01,0.57,0.14,0.55	0.0295958
PolyPred-S+	East Asian	Monocyte Count	894	0.1029	0.0188	0.6	0.11	0.0361	0.0227	0.21	0.132	1.118e-01	1.1107	0.148	0.0241	0.54,0.66,0.15,0.41	0.00193743
PolyPred-S+	East Asian	Platelet count	895	0.1084	0.0261	0.436	0.105	0.0086	0.0316	0.035	0.127	7.855e-01	0.9241	0.0857	0.0254	-0.33,0.36,0.56,0.11	3.68022e-06
PolyPred-S+	East Asian	Red Blood Cell Count	885	0.0964	0.0183	0.616	0.117	0.0157	0.0215	0.1	0.137	4.652e-01	1.0365	0.1066	0.021	-0.92,0.44,0.22,0.87	0.000800802
PolyPred-S+	East Asian	Smoking status	920	0.0045	0.0039	0.136	0.117	0.0013	0.0043	0.039	0.13	7.624e-01	0.3746	0.0734	0.0219	2.22,0.69,0.49,0.50	4.41673e-10
PolyPred-S+	East Asian	Systolic Blood Pressure	859	0.0856	0.0143	0.808	0.135	0.0156	0.0198	0.147	0.187	4.308e-01	0.9423	0.096	0.0224	-0.43,0.44,0.40,1.05	0.230836
PolyPred-S+	East Asian	Total cholesterol	877	0.0855	0.0165	0.825	0.159	0.0047	0.0402	0.045	0.388	9.069e-01	0.7808	0.0673	0.0225	4.55,0.41,0.61,0.51	0.270255
PolyPred-S+	East Asian	Triglycerides	868	0.0868	0.0194	0.848	0.19	0.0181	0.0221	0.177	0.216	4.128e-01	1.0565	0.1388	0.0234	2.24,0.02,0.51,0.58	0.303731
PolyPred-S+	East Asian	Type 2 diabetes	922	0.0155	0.0133	1.148	0.985	0.013	0.0132	0.963	0.978	3.247e-01	0.6733	0.1725	0.0169	1.51,0.08,0.39,0.23	0.965138
PolyPred-S+	East Asian	White Blood Count	893	0.0756	0.0195	0.615	0.159	0.0141	0.0226	0.115	0.184	5.327e-01	1.1263	0.149	0.0228	0.14,0.58,0.12,0.50	0.0409677
PolyPred-S+	East Asian	Meta-analysis	887.9	0.106	0.007	0.699	0.05	0.028	0.009	0.148	0.05	2.961e-03	0.945	0.04	0.009	0.54,0.36,0.35,0.79	1.00801e-13
PolyPred-S+	East Asian	Meta-analysis disease	916.3	0.006	0.005	0.462	0.341	0.002	0.002	0.172	0.133	1.966e-01	0.412	0.071	0.01	1.81,0.20,0.27,0.63	0.0309841
PolyPred-S+	Non-British European	Asthma	43398	0.023	0.0019	0.966	0.08	-0.0008	0.0036	-0.034	0.151	8.241e-01	0.6816	0.1316	0.0016	1.32,0.17,1.08,0.00	1
PolyPred-S+	Non-British European	Autoimmune disease	43505	0.0108	0.0012	0.871	0.097	-0.0016	0.0036	-0.129	0.29	6.567e-01	0.5078	0.0924	0.0018	2.98,0.44,0.73,0.00	1
PolyPred-S+	Non-British European	BMI	43328	0.1288	0.0091	0.971	0.069	-0.0038	0.0102	-0.029	0.077	7.095e-01	1.0971	0.1227	0.0031	0.40,0.52,0.54,0.10	1
PolyPred-S+	Non-British European	Cardiovascular disease	43505	0.0412	0.0067	0.983	0.16	-0.0008	0.0071	-0.019	0.169	9.103e-01	0.9011	0.1568	0.0029	1.91,0.39,0.36,0.22	1
PolyPred-S+	Non-British European	Diastolic blood pressure	40059	0.112	0.0126	1.017	0.114	0.0019	0.0131	0.017	0.119	8.847e-01	1.0747	0.1509	0.0031	-0.53,0.15,0.83,0.18	1
PolyPred-S+	Non-British European	Eczema	43398	0.0249	0.0067	0.862	0.232	-0.004	0.0071	-0.138	0.246	5.732e-01	0.9837	0.203	0.0019	0.77,0.18,0.43,4.96	1
PolyPred-S+	Non-British European	Eosinophil count	41583	0.1501	0.0095	1.067	0.068	0.0094	0.0152	0.067	0.108	5.363e-01	0.8082	0.0597	0.0034	-2.78,0.72,0.63,0.00	1
PolyPred-S+	Non-British European	Glucose	37281	0.0323	0.0039	1.084	0.131	0.0026	0.008	0.087	0.268	7.452e-01	0.6516	0.0847	0.0025	10.39,0.60,0.65,0.41	1
PolyPred-S+	Non-British European	HDL Cholesterol	37633	0.1644	0.012	1.042	0.076	0.0066	0.0356	0.042	0.226	8.529e-01	1.263	0.1191	0.0039	2.05,0.09,0.57,0.00	1
PolyPred-S+	Non-British European	HbA1c	38991	0.1203	0.0106	1.053	0.093	0.0061	0.0187	0.053	0.164	7.443e-01	1.033	0.1191	0.0041	32.66,3.78,0.24,0.00	1
PolyPred-S+	Non-British European	Height	43376	0.373	0.0094	1.038	0.026	0.0137	0.0154	0.038	0.043	3.737e-01	0.9681	0.0492	0.0036	-2.37,0.49,0.57,0.19	1
PolyPred-S+	Non-British European	LDL Cholesterol	41139	0.1117	0.0133	1.015	0.121	0.0017	0.0395	0.015	0.359	9.657e-01	0.9689	0.0888	0.0031	2.70,0.31,0.56,0.25	1
PolyPred-S+	Non-British European	Lymphocyte Count	41973	0.1301	0.0126	0.995	0.096	-0.0006	0.018	-0.005	0.138	9.734e-01	0.9947	0.0998	0.0032	-0.12,0.29,0.70,0.44	1
PolyPred-S+	Non-British European	Mean Corpuscular Hemoglobin	41826	0.2039	0.0172	1.021	0.086	0.0041	0.0286	0.021	0.143	8.860e-01	0.9296	0.0772	0.0039	2.93,0.72,0.33,0.13	1
PolyPred-S+	Non-British European	Monocyte Count	41863	0.1957	0.0233	1.14	0.136	0.0241	0.0304	0.14	0.177	4.279e-01	0.9694	0.0706	0.0036	0.63,0.47,0.64,0.00	1
PolyPred-S+	Non-British European	Platelet count	42007	0.2676	0.0224	1.075	0.09	0.0186	0.0323	0.075	0.13	5.647e-01	0.972	0.0805	0.0039	-0.79,0.92,0.17,0.00	1
PolyPred-S+	Non-British European	Red Blood Cell Count	42065	0.1673	0.0106	1.068	0.068	0.0107	0.0163	0.068	0.104	5.115e-01	0.9063	0.1004	0.0035	-1.72,0.57,0.61,0.03	1
PolyPred-S+	Non-British European	Smoking status	43338	0.0334	0.0025	1.006	0.075	0.0002	0.0027	0.006	0.081	9.410e-01	0.8671	0.1511	0.0021	2.06,0.44,0.85,0.45	1
PolyPred-S+	Non-British European	Systolic Blood Pressure	40059	0.107	0.0107	1.009	0.101	0.001	0.0117	0.009	0.11	9.319e-01	1.0654	0.1262	0.0031	-0.99,0.68,0.40,0.00	1
PolyPred-S+	Non-British European	Total cholesterol	41214	0.1078	0.0117	1.041	0.113	0.0042	0.0273	0.041	0.264	8.777e-01	0.9988	0.0854	0.0032	4.85,0.45,0.52,0.36	1
PolyPred-S+	Non-British European	Triglycerides	40890	0.1092	0.0099	1.067	0.097	0.0069	0.0213	0.067	0.208	7.460e-01	1.0859	0.0948	0.0033	3.50,0.33,0.54,0.08	1
PolyPred-S+	Non-British European	Type 2 diabetes	43505	0.0161	0.0034	1.193	0.252	0.0026	0.0037	0.193	0.274	4.822e-01	1.1741	0.2759	0.0019	1.26,0.07,0.30,0.10	1
PolyPred-S+	Non-British European	White Blood Count	42026	0.1235	0.013	1.004	0.106	0.0004	0.0151	0.003	0.123	9.789e-01	0.9502	0.0782	0.0031	0.38,0.89,0.27,0.05	1
PolyPred-S+	Non-British European	Meta-analysis	41827.9	0.17	0.005	1.048	0.035	0.006	0.005	0.029	0.036	4.116e-01	1.013	0.036	0.001	0.61,0.50,0.55,0.11	1
PolyPred-S+	Non-British European	Meta-analysis disease	43469.3	0.017	0.001	1.01	0.094	0	0.002	0.034	0.13	7.913e-01	0.788	0.106	0.001	1.85,0.23,0.70,0.03	1
PolyPred-S+	South Asian	Asthma	7942	0.0113	0.0023	0.475	0.097	0.0006	0.003	0.025	0.126	8.415e-01	0.5446	0.1126	0.0032	0.12,0.00,1.22,1.13	8.78721e-05
PolyPred-S+	South Asian	Autoimmune disease	8098	0.0073	0.0028	0.589	0.226	0	0.0031	0	0.25	1.0	0.7506	0.218	0.0045	0.53,0.05,1.02,0.00	0.250584
PolyPred-S+	South Asian	BMI	7911	0.0906	0.0098	0.683	0.074	0.0086	0.0115	0.065	0.087	4.546e-01	0.7948	0.0886	0.0072	0.77,0.53,0.34,0.80	0.00428476
PolyPred-S+	South Asian	Cardiovascular disease	8098	0.0288	0.0088	0.687	0.21	0.0005	0.0091	0.012	0.217	9.562e-01	0.9098	0.1715	0.0073	1.69,0.30,0.28,0.70	0.262233
PolyPred-S+	South Asian	Diastolic blood pressure	7573	0.0608	0.0073	0.552	0.066	0.002	0.0075	0.018	0.068	7.897e-01	0.8594	0.1354	0.0061	-0.15,0.00,0.85,0.72	0.000438075
PolyPred-S+	South Asian	Eczema	7942	0.0134	0.0044	0.464	0.152	-0.0027	0.005	-0.093	0.173	5.892e-01	0.6085	0.1349	0.0038	0.16,0.02,0.95,3.94	0.151372
PolyPred-S+	South Asian	Eosinophil count	7446	0.0985	0.009	0.7	0.064	0.0085	0.0118	0.06	0.084	4.713e-01	0.8307	0.0776	0.0068	-2.18,0.40,0.70,0.33	8.04454e-05
PolyPred-S+	South Asian	Glucose	6744	0.0251	0.0049	0.842	0.164	0.0032	0.0062	0.107	0.208	6.058e-01	0.852	0.2614	0.0054	15.11,1.11,0.00,0.12	0.250274
PolyPred-S+	South Asian	HDL Cholesterol	6980	0.1347	0.0129	0.854	0.082	0.0091	0.0336	0.058	0.213	7.865e-01	1.0053	0.1154	0.0096	2.52,0.18,0.23,0.05	0.0918474
PolyPred-S+	South Asian	HbA1c	6861	0.0641	0.007	0.561	0.061	0.0065	0.0103	0.057	0.09	5.280e-01	0.8449	0.1041	0.0082	31.93,3.87,0.54,3.69	9.67838e-06
PolyPred-S+	South Asian	Height	7921	0.2343	0.0143	0.652	0.04	0.0098	0.0154	0.027	0.043	5.245e-01	0.989	0.0624	0.0088	-3.01,0.47,0.35,0.21	5.27388e-16
PolyPred-S+	South Asian	LDL Cholesterol	7638	0.0504	0.011	0.458	0.1	0.0025	0.0177	0.023	0.161	8.877e-01	0.9422	0.2213	0.0061	2.78,0.28,0.31,0.38	0.000382796
PolyPred-S+	South Asian	Lymphocyte Count	7737	0.0805	0.007	0.616	0.054	0.0051	0.0104	0.039	0.08	6.239e-01	1.1266	0.1567	0.0062	0.36,0.25,0.54,0.23	0.000579296
PolyPred-S+	South Asian	Mean Corpuscular Hemoglobin	7485	0.1345	0.0159	0.673	0.08	0.0107	0.0175	0.054	0.088	5.409e-01	1.0431	0.1054	0.0085	0.46,0.20,0.55,0.25	0.00304791
PolyPred-S+	South Asian	Monocyte Count	7718	0.1392	0.0115	0.811	0.067	0.0171	0.0168	0.1	0.098	3.087e-01	1.0483	0.1249	0.0078	0.67,0.64,0.25,0.24	0.0296706
PolyPred-S+	South Asian	Platelet count	7730	0.1998	0.0141	0.803	0.057	0.0252	0.0194	0.101	0.078	1.940e-01	0.8979	0.0737	0.0086	-0.45,0.84,0.23,0.07	0.0104204
PolyPred-S+	South Asian	Red Blood Cell Count	7707	0.1062	0.0086	0.678	0.055	0.0145	0.0124	0.093	0.079	2.423e-01	1.0004	0.1324	0.0076	-1.11,0.42,0.50,0.18	7.5976e-06
PolyPred-S+	South Asian	Smoking status	8007	0.0143	0.0026	0.431	0.078	0.0017	0.0031	0.051	0.093	5.834e-01	0.8944	0.2683	0.0066	1.19,0.26,0.44,0.73	1.18788e-07
PolyPred-S+	South Asian	Systolic Blood Pressure	7573	0.0693	0.006	0.654	0.057	0.0001	0.0072	0.001	0.068	9.889e-01	0.896	0.1141	0.0064	-0.46,0.25,0.60,0.81	0.00211793
PolyPred-S+	South Asian	Total cholesterol	7655	0.0451	0.0109	0.435	0.105	-0.0023	0.0155	-0.022	0.15	8.820e-01	0.7721	0.1219	0.0061	4.38,0.23,0.38,0.90	8.81646e-05
PolyPred-S+	South Asian	Triglycerides	7553	0.0978	0.0117	0.956	0.114	0.008	0.0303	0.078	0.296	7.918e-01	1.0333	0.1263	0.0072	2.93,0.00,0.73,0.43	0.45699
PolyPred-S+	South Asian	Type 2 diabetes	8098	0.0305	0.005	2.259	0.37	0.0087	0.006	0.644	0.444	1.471e-01	0.9375	0.1578	0.0061	1.69,0.09,1.13,0.40	0.01724
PolyPred-S+	South Asian	White Blood Count	7769	0.1002	0.0088	0.815	0.072	0.0057	0.0114	0.046	0.093	6.171e-01	1.0448	0.1246	0.007	0.53,0.33,0.61,0.07	0.137749
PolyPred-S+	South Asian	Meta-analysis	7719.7	0.112	0.004	0.696	0.029	0.008	0.005	0.046	0.029	1.173e-01	0.933	0.043	0.003	0.60,0.36,0.45,0.51	1.32769e-19
PolyPred-S+	South Asian	Meta-analysis disease	8046	0.016	0.002	1.108	0.148	0.002	0.002	0.109	0.112	3.317e-01	0.744	0.097	0.003	0.78,0.05,1.12,0.51	0.654721
PolyPred-S+-100	African	Asthma	6819	0.0047	0.0025	0.197	0.105	-0.0009	0.0029	-0.038	0.122	7.563e-01	0.2855	0.1039	0.0038	2.75,0.36,0.67,3.20	6.44408e-06
PolyPred-S+-100	African	Autoimmune disease	6903	0.001	0.0007	0.081	0.056	-0.0002	0.0009	-0.016	0.073	8.241e-01	0.3025	0.3516	0.0037	0.36,0.00,1.36,0.00	0.0125511
PolyPred-S+-100	African	BMI	6796	0.0332	0.0147	0.25	0.111	0.0015	0.0155	0.011	0.117	9.229e-01	0.6973	0.2757	0.007	1.22,0.88,0.30,0.34	0.0161611
PolyPred-S+-100	African	Cardiovascular disease	6903	0.0119	0.0069	0.284	0.165	0.0028	0.0069	0.067	0.165	6.849e-01	0.3218	0.1017	0.0079	1.77,0.25,1.63,0.00	0.00193502
PolyPred-S+-100	African	Diastolic blood pressure	6501	0.0273	0.0039	0.248	0.035	0.009	0.0045	0.082	0.041	4.550e-02	0.4328	0.082	0.0056	-1.26,0.96,0.85,1.05	1.12709e-26
PolyPred-S+-100	African	Eczema	6819	0.0065	0.003	0.225	0.104	0.0012	0.0036	0.042	0.125	7.389e-01	0.4804	0.2138	0.0044	1.91,0.53,0.32,0.00	0.680438
PolyPred-S+-100	African	Eosinophil count	6390	0.0379	0.0309	0.269	0.22	0.0073	0.0308	0.052	0.219	8.126e-01	2.1456	1.5645	0.0058	-1.15,0.23,0.00,0.34	0.00145436
PolyPred-S+-100	African	Glucose	5850	0.012	0.0055	0.403	0.185	0.0029	0.0063	0.097	0.211	6.453e-01	0.5352	0.3494	0.0064	8.73,0.43,1.08,0.00	0.133084
PolyPred-S+-100	African	HDL Cholesterol	5968	0.0753	0.0149	0.477	0.094	0.0238	0.0229	0.151	0.145	2.987e-01	1.4718	0.5543	0.0091	2.42,0.12,0.06,0.07	0.00660166
PolyPred-S+-100	African	HbA1c	5106	0.0236	0.0065	0.207	0.057	0.0028	0.0069	0.025	0.06	6.849e-01	0.434	0.1217	0.0086	27.28,5.69,0.47,5.15	0.000758789
PolyPred-S+-100	African	Height	6807	0.0964	0.0323	0.268	0.09	0.0101	0.033	0.028	0.092	7.596e-01	0.87	0.1837	0.0079	-1.12,0.10,0.63,0.00	4.66689e-06
PolyPred-S+-100	African	LDL Cholesterol	6445	0.1106	0.0277	1.005	0.252	0.034	0.055	0.309	0.5	5.365e-01	1.0316	0.1601	0.0077	2.60,0.81,0.00,0.00	0.799511
PolyPred-S+-100	African	Lymphocyte Count	6513	0.0286	0.0048	0.219	0.037	-0.0027	0.0063	-0.021	0.048	6.682e-01	0.6431	0.2013	0.0048	-0.32,0.00,0.82,0.49	0.387939
PolyPred-S+-100	African	Mean Corpuscular Hemoglobin	6316	0.0249	0.0052	0.125	0.026	0.0042	0.0109	0.021	0.055	7.000e-01	2.1896	2.6753	0.0054	-0.28,0.20,0.00,0.00	4.73748e-10
PolyPred-S+-100	African	Monocyte Count	6497	0.0479	0.0215	0.279	0.125	0.0092	0.02	0.054	0.117	6.455e-01	1.2166	0.505	0.0071	0.06,0.20,0.20,0.61	0.0506133
PolyPred-S+-100	African	Platelet count	6520	0.0967	0.0544	0.389	0.219	0.0282	0.0557	0.113	0.224	6.127e-01	1.6154	0.8514	0.0077	-0.40,0.23,0.28,0.06	0.014922
PolyPred-S+-100	African	Red Blood Cell Count	6496	0.0303	0.015	0.193	0.096	0.0063	0.0154	0.04	0.098	6.825e-01	1.4584	1.1084	0.0057	-0.68,0.36,0.09,0.00	3.70317e-05
PolyPred-S+-100	African	Smoking status	6854	0.0074	0.0023	0.223	0.069	0.0021	0.0023	0.063	0.069	3.612e-01	0.2903	0.1533	0.0066	0.53,0.00,1.17,1.22	0.0528579
PolyPred-S+-100	African	Systolic Blood Pressure	6501	0.024	0.0073	0.226	0.069	-0.0006	0.0073	-0.006	0.069	9.345e-01	0.7607	0.3345	0.005	-0.80,0.00,0.79,0.00	0.000238316
PolyPred-S+-100	African	Total cholesterol	6456	0.0876	0.0285	0.846	0.275	0.0337	0.0388	0.325	0.375	3.851e-01	1.1736	0.3103	0.0074	4.11,0.66,0.00,0.51	0.664168
PolyPred-S+-100	African	Triglycerides	6441	0.0239	0.0075	0.234	0.073	0.0019	0.0067	0.019	0.065	7.767e-01	1.8443	1.7306	0.0076	1.63,0.00,0.23,0.00	0.091569
PolyPred-S+-100	African	Type 2 diabetes	6903	0.0059	0.0029	0.437	0.215	0.0012	0.0033	0.089	0.244	7.161e-01	1.6945	5.1075	0.0055	0.07,0.00,0.61,0.00	0.319131
PolyPred-S+-100	African	White Blood Count	6527	0.048	0.0238	0.39	0.193	0.0215	0.0236	0.175	0.192	3.623e-01	1.0701	0.5387	0.0076	-0.51,0.85,0.06,0.00	0.0100476
PolyPred-S+-100	African	Meta-analysis	6570.6	0.049	0.008	0.328	0.052	0.006	0.008	0.03	0.037	4.143e-01	1.146	0.313	0.003	0.63,0.31,0.32,0.21	2.11237e-10
PolyPred-S+-100	African	Meta-analysis disease	6875	0.004	0.001	0.238	0.082	0	0.001	-0.008	0.066	9.033e-01	0.761	1.707	0.003	1.06,0.12,0.88,1.07	0.000504218
PolyPred-S+-100	East Asian	Asthma	1300	0.0023	0.0022	0.097	0.092	0.0011	0.0026	0.046	0.109	6.722e-01	0.1655	0.0653	0.0116	5.65,0.79,0.00,0.00	4.88745e-08
PolyPred-S+-100	East Asian	Autoimmune disease	1322	0.0043	0.0051	0.347	0.411	0.0007	0.0062	0.056	0.5	9.101e-01	0.2876	0.1187	0.0142	2.43,0.34,0.30,1.78	0.332978
PolyPred-S+-100	East Asian	BMI	1314	0.0836	0.0256	0.63	0.193	0.0184	0.0278	0.139	0.21	5.081e-01	0.8021	0.2111	0.0182	0.38,0.46,0.07,1.18	0.354222
PolyPred-S+-100	East Asian	Cardiovascular disease	1322	0.0233	0.0132	0.556	0.315	-0.0045	0.0152	-0.107	0.363	7.672e-01	0.5314	0.1834	0.018	3.40,0.84,0.04,0.00	0.217492
PolyPred-S+-100	East Asian	Diastolic blood pressure	1226	0.052	0.0466	0.472	0.423	-0.0343	0.0477	-0.312	0.433	4.721e-01	0.8028	0.2797	0.0161	0.26,0.00,0.25,2.21	0.189125
PolyPred-S+-100	East Asian	Eczema	1300	0.0072	0.0051	0.249	0.176	-0.0066	0.0081	-0.228	0.28	4.152e-01	0.4304	0.1921	0.0119	3.05,0.81,0.00,2.31	0.748437
PolyPred-S+-100	East Asian	Eosinophil count	1259	0.0644	0.016	0.458	0.114	0.0148	0.0168	0.105	0.119	3.783e-01	0.7391	0.2884	0.0164	-1.46,0.01,0.48,1.47	0.000107116
PolyPred-S+-100	East Asian	Glucose	1140	0.0167	0.0088	0.56	0.295	-0.0014	0.0092	-0.047	0.309	8.790e-01	0.2926	0.0564	0.0156	17.66,1.41,0.00,1.64	0.370548
PolyPred-S+-100	East Asian	HDL Cholesterol	1142	0.1363	0.0514	0.864	0.326	0.0347	0.0524	0.22	0.332	5.078e-01	2.4513	1.3836	0.0223	1.59,0.00,0.34,0.07	0.619529
PolyPred-S+-100	East Asian	HbA1c	1194	0.0593	0.0231	0.519	0.202	-0.0043	0.027	-0.038	0.236	8.735e-01	0.4823	0.1287	0.021	32.80,4.20,0.05,15.05	0.100131
PolyPred-S+-100	East Asian	Height	1315	0.2019	0.0286	0.562	0.08	0.0344	0.0303	0.096	0.084	2.562e-01	0.8661	0.1459	0.0222	-1.98,0.16,0.00,1.54	0.00707894
PolyPred-S+-100	East Asian	LDL Cholesterol	1253	0.0748	0.0323	0.68	0.294	-0.001	0.0398	-0.009	0.362	9.800e-01	0.9155	0.2103	0.0163	2.29,0.44,0.48,0.00	0.493486
PolyPred-S+-100	East Asian	Lymphocyte Count	1282	0.0705	0.0242	0.539	0.185	0.0106	0.0298	0.081	0.228	7.221e-01	1.4062	0.7322	0.0175	-0.03,0.65,0.00,0.02	0.86606
PolyPred-S+-100	East Asian	Mean Corpuscular Hemoglobin	1202	0.1361	0.0328	0.681	0.164	0.0252	0.038	0.126	0.19	5.072e-01	0.9819	0.2835	0.0203	2.91,0.71,0.28,0.08	0.16879
PolyPred-S+-100	East Asian	Monocyte Count	1281	0.0897	0.0287	0.523	0.167	0.0218	0.0309	0.127	0.18	4.805e-01	0.8687	0.1991	0.0182	0.44,0.65,0.00,1.02	0.192373
PolyPred-S+-100	East Asian	Platelet count	1281	0.1313	0.0251	0.528	0.101	0.0258	0.0307	0.104	0.123	4.007e-01	1.3444	0.4032	0.0211	-0.31,0.44,0.23,0.13	0.00710207
PolyPred-S+-100	East Asian	Red Blood Cell Count	1265	0.0904	0.0217	0.577	0.139	0.0205	0.0207	0.131	0.132	3.220e-01	0.6508	0.1145	0.017	-1.78,0.77,0.00,1.55	0.0633971
PolyPred-S+-100	East Asian	Smoking status	1318	0.0065	0.005	0.196	0.151	0.0002	0.006	0.006	0.181	9.734e-01	0.2931	0.1123	0.0184	4.80,1.58,0.00,1.55	0.0616799
PolyPred-S+-100	East Asian	Systolic Blood Pressure	1226	0.0859	0.0143	0.81	0.135	0.0106	0.0182	0.1	0.172	5.603e-01	0.7595	0.268	0.018	-0.10,0.00,0.71,1.59	0.449234
PolyPred-S+-100	East Asian	Total cholesterol	1255	0.0874	0.0209	0.844	0.202	0.0028	0.0387	0.027	0.374	9.423e-01	1.0173	0.3036	0.0189	4.27,0.68,0.39,0.00	0.623675
PolyPred-S+-100	East Asian	Triglycerides	1243	0.0635	0.027	0.621	0.264	-0.0014	0.0374	-0.014	0.366	9.701e-01	1.2409	0.3116	0.0196	3.13,0.42,0.29,0.00	0.553484
PolyPred-S+-100	East Asian	Type 2 diabetes	1322	0.0082	0.0119	0.607	0.881	0.0036	0.0116	0.267	0.859	7.563e-01	0.3076	0.1222	0.013	0.75,0.04,1.90,0.09	0.727958
PolyPred-S+-100	East Asian	White Blood Count	1280	0.0778	0.02	0.633	0.163	0.0145	0.0225	0.118	0.183	5.193e-01	0.8621	0.2151	0.0181	0.51,0.54,0.13,0.91	0.105406
PolyPred-S+-100	East Asian	Meta-analysis	1271.3	0.1	0.009	0.652	0.067	0.021	0.011	0.103	0.062	9.427e-02	0.886	0.088	0.007	0.62,0.45,0.21,0.98	0.00112013
PolyPred-S+-100	East Asian	Meta-analysis disease	1314.7	0.005	0.004	0.35	0.325	0.001	0.002	0.082	0.137	5.516e-01	0.254	0.061	0.007	2.94,0.39,0.73,0.62	0.0455003
PolyPred-S+-100	Non-British European	Asthma	43798	0.0213	0.0027	0.895	0.113	-0.0025	0.004	-0.105	0.168	5.320e-01	0.4371	0.1579	0.0016	0.16,0.00,2.22,0.00	1
PolyPred-S+-100	Non-British European	Autoimmune disease	43905	0.0104	0.0037	0.839	0.298	-0.0021	0.0051	-0.169	0.411	6.805e-01	0.6408	0.3757	0.0017	1.28,0.16,1.05,0.00	1
PolyPred-S+-100	Non-British European	BMI	43725	0.1234	0.0345	0.931	0.26	-0.0089	0.0344	-0.067	0.259	7.959e-01	1.1264	0.3118	0.0031	0.43,0.66,0.35,0.22	1
PolyPred-S+-100	Non-British European	Cardiovascular disease	43905	0.0415	0.0066	0.99	0.158	-0.0005	0.0071	-0.012	0.169	9.439e-01	0.5989	0.1901	0.0029	2.31,0.47,0.71,0.60	1
PolyPred-S+-100	Non-British European	Diastolic blood pressure	40420	0.1139	0.0071	1.035	0.064	0.0041	0.0083	0.037	0.075	6.213e-01	0.7852	0.1746	0.0031	-0.98,0.53,0.93,0.00	1
PolyPred-S+-100	Non-British European	Eczema	43798	0.0108	0.01	0.374	0.346	-0.0181	0.0103	-0.626	0.356	7.887e-02	0.4113	0.2501	0.0016	0.10,0.00,0.72,15.28	1
PolyPred-S+-100	Non-British European	Eosinophil count	41966	0.145	0.0133	1.031	0.095	0.003	0.0183	0.021	0.13	8.698e-01	1.8407	1.2211	0.0033	-1.30,0.56,0.00,0.00	1
PolyPred-S+-100	Non-British European	Glucose	37627	0.0281	0.0092	0.943	0.309	-0.0019	0.0116	-0.064	0.389	8.699e-01	0.6772	0.2371	0.0024	5.94,0.11,0.95,0.82	1
PolyPred-S+-100	Non-British European	HDL Cholesterol	37982	0.1658	0.0298	1.051	0.189	0.0078	0.0416	0.049	0.264	8.513e-01	1.634	0.6041	0.0039	2.13,0.09,0.38,0.00	1
PolyPred-S+-100	Non-British European	HbA1c	39351	0.1181	0.0273	1.034	0.239	0.0036	0.03	0.032	0.263	9.045e-01	1.2077	0.4109	0.004	33.60,3.62,0.11,0.00	1
PolyPred-S+-100	Non-British European	Height	43774	0.3383	0.0418	0.942	0.116	-0.0211	0.0447	-0.059	0.124	6.369e-01	0.8957	0.1279	0.0037	-4.25,1.06,0.03,0.00	1
PolyPred-S+-100	Non-British European	LDL Cholesterol	41516	0.1016	0.0221	0.924	0.201	-0.0085	0.0492	-0.077	0.447	8.628e-01	0.8801	0.1819	0.003	2.69,0.00,0.93,0.25	1
PolyPred-S+-100	Non-British European	Lymphocyte Count	42358	0.0816	0.0612	0.624	0.468	-0.0495	0.0639	-0.379	0.489	4.385e-01	1.3321	0.6267	0.0027	-0.32,0.05,0.31,1.00	1
PolyPred-S+-100	Non-British European	Mean Corpuscular Hemoglobin	42207	0.1943	0.0267	0.972	0.134	-0.0061	0.0349	-0.031	0.175	8.612e-01	1.3055	0.2691	0.0038	2.16,0.61,0.00,0.29	1
PolyPred-S+-100	Non-British European	Monocyte Count	42245	0.1834	0.0659	1.069	0.384	0.0112	0.0699	0.065	0.407	8.727e-01	1.038	0.2238	0.0035	0.47,0.20,0.79,0.01	1
PolyPred-S+-100	Non-British European	Platelet count	42391	0.2658	0.0432	1.068	0.174	0.0168	0.0487	0.067	0.196	7.301e-01	1.051	0.2827	0.0038	-0.73,0.89,0.10,0.00	1
PolyPred-S+-100	Non-British European	Red Blood Cell Count	42449	0.1527	0.0256	0.975	0.163	-0.0046	0.0347	-0.029	0.222	8.945e-01	0.7873	0.2047	0.0034	-0.25,0.00,1.22,0.00	1
PolyPred-S+-100	Non-British European	Smoking status	43737	0.0284	0.0106	0.855	0.319	-0.0047	0.0107	-0.142	0.322	6.605e-01	0.5785	0.214	0.002	4.51,1.34,0.57,0.00	1
PolyPred-S+-100	Non-British European	Systolic Blood Pressure	40420	0.105	0.0208	0.991	0.196	-0.0011	0.021	-0.01	0.198	9.582e-01	0.9125	0.2315	0.0031	-1.24,0.89,0.37,0.00	1
PolyPred-S+-100	Non-British European	Total cholesterol	41592	0.1064	0.0326	1.027	0.315	0.0027	0.0398	0.026	0.384	9.459e-01	1.3654	0.4993	0.0032	5.19,0.25,0.44,0.26	1
PolyPred-S+-100	Non-British European	Triglycerides	41265	0.0919	0.0396	0.898	0.387	-0.0105	0.0496	-0.103	0.485	8.323e-01	1.2715	0.2955	0.0032	2.41,0.38,0.05,0.49	1
PolyPred-S+-100	Non-British European	Type 2 diabetes	43905	0.0129	0.0064	0.956	0.474	-0.0005	0.0072	-0.037	0.533	9.446e-01	1.844	1.9426	0.0018	0.03,0.00,0.49,0.00	1
PolyPred-S+-100	Non-British European	White Blood Count	42411	0.1128	0.0082	0.917	0.067	-0.0103	0.0114	-0.084	0.093	3.663e-01	0.7317	0.1479	0.003	0.46,1.43,0.00,0.00	1
PolyPred-S+-100	Non-British European	Meta-analysis	42210	0.157	0.015	0.976	0.105	-0.007	0.014	-0.034	0.087	6.954e-01	1.057	0.11	0.001	0.39,0.49,0.46,0.14	1
PolyPred-S+-100	Non-British European	Meta-analysis disease	43869.3	0.015	0.003	0.897	0.19	-0.002	0.003	-0.091	0.221	6.785e-01	0.974	0.662	0.001	0.49,0.05,1.25,0.00	1
PolyPred-S+-100	South Asian	Asthma	8335	0.0118	0.0034	0.496	0.143	0.0007	0.0037	0.029	0.155	8.499e-01	0.28	0.0954	0.0032	0.17,0.00,2.49,1.99	0.028662
PolyPred-S+-100	South Asian	Autoimmune disease	8498	0.008	0.0035	0.645	0.282	0.0006	0.0035	0.048	0.282	8.639e-01	0.4767	0.2432	0.0043	1.52,0.20,1.41,0.00	0.637482
PolyPred-S+-100	South Asian	BMI	8307	0.0944	0.0147	0.712	0.111	0.0111	0.016	0.084	0.121	4.878e-01	0.7763	0.202	0.0072	0.56,0.59,0.57,0.31	0.43934
PolyPred-S+-100	South Asian	Cardiovascular disease	8498	0.0268	0.0078	0.64	0.186	-0.0009	0.0076	-0.021	0.181	9.057e-01	0.4348	0.1171	0.0071	0.97,0.00,1.38,1.73	0.150239
PolyPred-S+-100	South Asian	Diastolic blood pressure	7948	0.0588	0.0125	0.534	0.114	-0.0002	0.0128	-0.002	0.116	9.875e-01	0.57	0.1141	0.0059	-0.33,0.35,0.87,1.72	0.00012666
PolyPred-S+-100	South Asian	Eczema	8335	0.0148	0.0036	0.512	0.125	-0.0014	0.0044	-0.048	0.152	7.503e-01	0.9005	0.7639	0.0037	0.14,0.00,0.77,0.00	0.706653
PolyPred-S+-100	South Asian	Eosinophil count	7812	0.0994	0.0221	0.706	0.157	0.0073	0.022	0.052	0.156	7.400e-01	1.0276	0.3056	0.0067	-1.60,0.28,0.64,0.15	0.0770787
PolyPred-S+-100	South Asian	Glucose	7087	0.0211	0.0076	0.708	0.255	-0.0006	0.008	-0.02	0.268	9.402e-01	0.6764	0.3498	0.0051	5.06,0.00,1.68,0.00	0.557471
PolyPred-S+-100	South Asian	HDL Cholesterol	7333	0.1304	0.0222	0.826	0.141	0.0062	0.0334	0.039	0.212	8.527e-01	0.6835	0.1175	0.0093	3.40,0.32,0.25,0.00	0.340776
PolyPred-S+-100	South Asian	HbA1c	7203	0.0584	0.0117	0.511	0.102	-0.0013	0.0142	-0.011	0.124	9.271e-01	1.0212	0.3357	0.0079	36.08,4.67,0.00,4.48	0.0444314
PolyPred-S+-100	South Asian	Height	8317	0.2372	0.0114	0.66	0.032	0.0132	0.0148	0.037	0.041	3.725e-01	0.9475	0.1228	0.0086	-2.62,0.37,0.48,0.27	0.0196253
PolyPred-S+-100	South Asian	LDL Cholesterol	8018	0.048	0.0349	0.436	0.317	-0.0009	0.0367	-0.008	0.334	9.804e-01	1.5134	1.1811	0.0058	3.15,0.13,0.14,0.34	0.194444
PolyPred-S+-100	South Asian	Lymphocyte Count	8116	0.0798	0.0269	0.611	0.206	0.0036	0.028	0.028	0.214	8.977e-01	2.5812	2.0514	0.006	0.46,0.12,0.24,0.00	0.978519
PolyPred-S+-100	South Asian	Mean Corpuscular Hemoglobin	7849	0.1296	0.0422	0.649	0.211	0.0064	0.0444	0.032	0.222	8.854e-01	1.9046	0.7745	0.0082	-0.17,0.10,0.37,0.00	0.195104
PolyPred-S+-100	South Asian	Monocyte Count	8097	0.1197	0.0294	0.698	0.171	-0.0011	0.03	-0.006	0.175	9.708e-01	0.7002	0.1746	0.0073	0.98,0.26,0.63,1.30	0.37737
PolyPred-S+-100	South Asian	Platelet count	8110	0.2007	0.0168	0.806	0.067	0.0254	0.0215	0.102	0.086	2.374e-01	0.8211	0.1277	0.0084	-0.26,0.64,0.56,0.00	0.160176
PolyPred-S+-100	South Asian	Red Blood Cell Count	8083	0.1068	0.0329	0.682	0.21	0.0148	0.0324	0.095	0.207	6.478e-01	2.3613	1.7617	0.0074	-0.32,0.23,0.14,0.15	0.270864
PolyPred-S+-100	South Asian	Smoking status	8400	0.0061	0.0087	0.184	0.262	-0.0062	0.0088	-0.187	0.265	4.811e-01	0.4893	0.3969	0.0064	1.36,0.29,0.00,1.96	0.103912
PolyPred-S+-100	South Asian	Systolic Blood Pressure	7948	0.0648	0.0133	0.611	0.125	-0.004	0.0142	-0.038	0.134	7.782e-01	0.6283	0.1235	0.0061	-0.39,0.39,0.67,1.50	0.103466
PolyPred-S+-100	South Asian	Total cholesterol	8038	0.0508	0.0162	0.49	0.156	0.0024	0.015	0.023	0.145	8.729e-01	0.8192	0.3144	0.0061	3.73,0.64,0.12,0.69	0.126678
PolyPred-S+-100	South Asian	Triglycerides	7930	0.0969	0.0231	0.947	0.226	0.0064	0.026	0.063	0.254	8.056e-01	0.6383	0.1408	0.007	3.69,0.00,1.21,0.64	0.913153
PolyPred-S+-100	South Asian	Type 2 diabetes	8498	0.0219	0.0048	1.622	0.356	-0.0001	0.0064	-0.007	0.474	9.875e-01	0.4185	0.1337	0.0058	0.35,0.00,0.00,1.19	0.260589
PolyPred-S+-100	South Asian	White Blood Count	8150	0.0982	0.0116	0.798	0.094	0.0038	0.0142	0.031	0.115	7.890e-01	0.711	0.1107	0.0068	1.15,0.52,0.62,0.75	0.304062
PolyPred-S+-100	South Asian	Meta-analysis	8102.9	0.11	0.008	0.686	0.06	0.007	0.008	0.034	0.048	4.841e-01	0.982	0.26	0.003	0.80,0.35,0.55,0.69	0.00569741
PolyPred-S+-100	South Asian	Meta-analysis disease	8443.7	0.014	0.002	0.921	0.159	0.001	0.002	0.03	0.128	8.165e-01	0.392	0.098	0.003	0.68,0.07,1.30,1.06	0.781511
PolyPred-S+-Ext	East Asian	Asthma	905	0.0004	0.0013	0.017	0.055	0	0.0016	0	0.067	1.0	0.0013	0	0.0155	-2.36,0.00,0.00,214.06
PolyPred-S+-Ext	East Asian	Autoimmune disease	922	0.0012	0.0019	0.097	0.153	-0.0003	0.0033	-0.024	0.266	9.276e-01	0.0008	0	0.0182	-48.56,4.75,0.00,514.99
PolyPred-S+-Ext	East Asian	BMI	916	0.0542	0.0157	0.409	0.118	-0.0058	0.0197	-0.044	0.149	7.684e-01	0.3965	0.013	0.0206	-0.93,0.00,0.00,2.32
PolyPred-S+-Ext	East Asian	Cardiovascular disease	922	0.0028	0.0028	0.067	0.067	-0.0228	0.0103	-0.544	0.246	2.686e-02	0.0227	0.0008	0.0222	-15.24,2.05,0.30,23.16
PolyPred-S+-Ext	East Asian	Diastolic blood pressure	859	0.0344	0.0125	0.312	0.114	-0.045	0.0211	-0.409	0.192	3.295e-02	0.4571	0.0134	0.0185	-3.92,0.02,0.00,3.63
PolyPred-S+-Ext	East Asian	Eczema	905	0.0005	0.0012	0.017	0.042	-0.0198	0.0088	-0.685	0.304	2.445e-02	0.0008	0	0.0173	-37.14,0.00,40.28,3245.84
PolyPred-S+-Ext	East Asian	Eosinophil count	880	0.0699	0.0184	0.497	0.131	0.0016	0.0203	0.011	0.144	9.372e-01	0.6315	0.02	0.0206	1.04,0.00,0.00,2.51
PolyPred-S+-Ext	East Asian	Glucose	794	0.0032	0.0042	0.107	0.141	-0.0122	0.0079	-0.409	0.265	1.225e-01	0.1218	0.0039	0.0185	-0.18,0.00,0.00,3.61
PolyPred-S+-Ext	East Asian	HDL Cholesterol	797	0.0969	0.0293	0.614	0.186	0.0051	0.0353	0.032	0.224	8.851e-01	0.2616	0.0087	0.0272	-0.13,0.00,0.00,1.57
PolyPred-S+-Ext	East Asian	HbA1c	841	0.0268	0.0115	0.235	0.101	-0.0328	0.0199	-0.287	0.174	9.930e-02	1.4377	0.0476	0.0253	-3.00,0.00,0.00,4.36
PolyPred-S+-Ext	East Asian	Height	916	0.1762	0.0293	0.49	0.082	0.017	0.033	0.047	0.092	6.064e-01	1.0218	0.0346	0.0254	1.43,0.00,0.00,1.36
PolyPred-S+-Ext	East Asian	LDL Cholesterol	875	0.0573	0.0463	0.521	0.421	-0.0108	0.0649	-0.098	0.59	8.678e-01	0.3861	0.031	0.0181	-1.58,0.00,0.00,1.88
PolyPred-S+-Ext	East Asian	Lymphocyte Count	895	0.0455	0.0148	0.348	0.113	-0.013	0.0201	-0.099	0.154	5.178e-01	0.4203	0.0154	0.0213	-0.48,0.00,0.00,3.60
PolyPred-S+-Ext	East Asian	Mean Corpuscular Hemoglobin	845	0.1201	0.0292	0.601	0.146	0.0079	0.0192	0.04	0.096	6.807e-01	0.861	0.0357	0.0248	-1.18,0.00,0.00,1.39
PolyPred-S+-Ext	East Asian	Monocyte Count	894	0.0486	0.0139	0.283	0.081	-0.0181	0.0186	-0.105	0.108	3.305e-01	0.5029	0.017	0.0211	0.70,0.00,0.00,2.32
PolyPred-S+-Ext	East Asian	Platelet count	895	0.0941	0.0194	0.378	0.078	-0.0057	0.023	-0.023	0.092	8.043e-01	0.6914	0.0242	0.025	-0.52,0.03,0.09,1.59
PolyPred-S+-Ext	East Asian	Red Blood Cell Count	885	0.0606	0.0218	0.387	0.139	-0.0201	0.0183	-0.128	0.117	2.720e-01	0.7648	0.0264	0.0199	1.26,0.00,0.00,1.87
PolyPred-S+-Ext	East Asian	Smoking status	920	0.0017	0.0028	0.051	0.084	-0.0015	0.0041	-0.045	0.123	7.145e-01	0.0207	0.0007	0.022	-4.68,0.00,0.00,34.59
PolyPred-S+-Ext	East Asian	Systolic Blood Pressure	859	0.0417	0.013	0.393	0.123	-0.0283	0.0206	-0.267	0.194	1.695e-01	0.448	0.0165	0.0203	-2.65,0.00,0.00,3.05
PolyPred-S+-Ext	East Asian	Total cholesterol	877	0.0796	0.0382	0.768	0.369	-0.0012	0.0516	-0.012	0.498	9.814e-01	0.7754	0.0279	0.0221	-0.66,0.00,0.01,1.81
PolyPred-S+-Ext	East Asian	Triglycerides	868	0.0699	0.0336	0.683	0.328	0.0013	0.0182	0.013	0.178	9.431e-01	0.4899	0.0308	0.0219	-0.21,0.00,0.17,1.99
PolyPred-S+-Ext	East Asian	Type 2 diabetes	922	0.0156	0.0084	1.156	0.622	0.0131	0.0084	0.97	0.622	1.189e-01	0.0138	0.0005	0.017	-16.87,0.00,0.00,15.99
PolyPred-S+-Ext	East Asian	White Blood Count	893	0.0589	0.0169	0.479	0.137	-0.0026	0.0176	-0.021	0.143	8.826e-01	0.6399	0.0224	0.0226	0.53,0.00,0.00,1.86
PolyPred-S+-Ext	East Asian	Meta-analysis	887.9	0.076	0.01	0.488	0.079	-0.006	0.01	-0.063	0.051	2.188e-01	0.628	0.009	0.008	-0.15,0.00,0.03,2.10
PolyPred-S+-Ext	East Asian	Meta-analysis disease	916.3	0.006	0.003	0.423	0.214	0.002	0.001	0.146	0.092	1.104e-01	0.005	0	0.01	-22.60,1.58,0.00,248.35
PolyPred-S-100	African	BMI	6796	0.0305	0.0149	0.23	0.112	-0.0012	0.0157	-0.009	0.118	9.391e-01	0.7021	0.2815	0.0069	1.10,0.91,0.33	0.0176612
PolyPred-S-100	African	Height	6807	0.0964	0.0323	0.268	0.09	0.0101	0.033	0.028	0.092	7.596e-01	0.87	0.1837	0.0079	-1.12,0.10,0.63	4.82219e-06
PolyPred-S-100	African	Monocyte Count	6497	0.0507	0.0245	0.295	0.143	0.0121	0.0236	0.071	0.138	6.082e-01	1.5647	0.7768	0.0073	0.02,0.23,0.26	0.0559043
PolyPred-S-100	African	Red Blood Cell Count	6496	0.0303	0.015	0.193	0.096	0.0063	0.0154	0.04	0.098	6.825e-01	1.4584	1.1084	0.0057	-0.68,0.36,0.09	3.70317e-05
PolyPred-S-100	African	Systolic Blood Pressure	6501	0.024	0.0073	0.226	0.069	-0.0006	0.0073	-0.006	0.069	9.345e-01	0.7607	0.3345	0.005	-0.80,0.00,0.79	0.000238316
PolyPred-S-100	African	Total cholesterol	6456	0.0841	0.0358	0.812	0.346	0.0302	0.0435	0.292	0.42	4.875e-01	1.255	0.4944	0.0072	4.12,0.81,0.00	0.600933
PolyPred-S-100	African	Triglycerides	6441	0.0239	0.0071	0.234	0.069	0.0019	0.0062	0.019	0.061	7.593e-01	1.8443	1.7299	0.0076	1.63,0.00,0.23	0.000421924
PolyPred-S-100	African	Meta-analysis	6570.6	0.049	0.008	0.323	0.061	0.005	0.008	0.028	0.039	4.656e-01	1.208	0.329	0.003	0.61,0.34,0.33	8.98377e-12
PolyPred-S-100	East Asian	BMI	1314	0.0702	0.0163	0.529	0.123	0.005	0.0185	0.038	0.14	7.870e-01	1.1177	0.2408	0.0167	-0.34,0.52,0.39	0.193056
PolyPred-S-100	East Asian	Height	1315	0.1556	0.0437	0.433	0.122	-0.0119	0.0493	-0.033	0.137	8.093e-01	1.0955	0.244	0.0214	-3.20,0.56,0.13	0.00254656
PolyPred-S-100	East Asian	Monocyte Count	1281	0.0957	0.0257	0.558	0.15	0.0278	0.0302	0.162	0.176	3.573e-01	0.9307	0.2702	0.0186	0.62,0.99,0.07	0.209063
PolyPred-S-100	East Asian	Red Blood Cell Count	1265	0.0901	0.0203	0.575	0.13	0.0202	0.0234	0.129	0.149	3.880e-01	0.7124	0.1471	0.017	-4.01,1.42,0.07	0.0553623
PolyPred-S-100	East Asian	Systolic Blood Pressure	1226	0.077	0.0393	0.726	0.371	0.0016	0.0414	0.015	0.391	9.692e-01	1.0847	0.5157	0.0176	-0.98,0.20,0.68	0.528885
PolyPred-S-100	East Asian	Total cholesterol	1255	0.0874	0.0209	0.844	0.202	0.0028	0.0387	0.027	0.374	9.423e-01	1.0173	0.3036	0.0189	4.27,0.68,0.39	0.559866
PolyPred-S-100	East Asian	Triglycerides	1243	0.0635	0.027	0.621	0.264	-0.0014	0.0374	-0.014	0.366	9.701e-01	1.2409	0.3116	0.0196	3.13,0.42,0.29	0.206926
PolyPred-S-100	East Asian	Meta-analysis	1271.3	0.091	0.011	0.612	0.081	0.006	0.015	0.048	0.073	5.115e-01	1.028	0.117	0.007	-0.07,0.68,0.29	0.000133852
PolyPred-S-100	Non-British European	BMI	43725	0.1201	0.0347	0.906	0.262	-0.0122	0.0348	-0.092	0.262	7.259e-01	1.1333	0.3198	0.0031	0.38,0.70,0.36	1
PolyPred-S-100	Non-British European	Height	43774	0.3383	0.0419	0.942	0.117	-0.0211	0.0447	-0.059	0.124	6.369e-01	0.8957	0.1279	0.0037	-4.25,1.06,0.03	1
PolyPred-S-100	Non-British European	Monocyte Count	42245	0.1835	0.065	1.069	0.379	0.0113	0.0697	0.066	0.406	8.712e-01	1.0378	0.2227	0.0035	0.47,0.20,0.79	1
PolyPred-S-100	Non-British European	Red Blood Cell Count	42449	0.1527	0.0256	0.975	0.163	-0.0046	0.0347	-0.029	0.222	8.945e-01	0.7873	0.2047	0.0034	-0.25,0.00,1.22	1
PolyPred-S-100	Non-British European	Systolic Blood Pressure	40420	0.105	0.0208	0.991	0.196	-0.0011	0.021	-0.01	0.198	9.582e-01	0.9125	0.2315	0.0031	-1.24,0.89,0.37	1
PolyPred-S-100	Non-British European	Total cholesterol	41592	0.1081	0.0287	1.043	0.277	0.0043	0.0358	0.042	0.346	9.044e-01	1.4117	0.5174	0.0032	5.24,0.32,0.46	1
PolyPred-S-100	Non-British European	Triglycerides	41265	0.1081	0.0228	1.057	0.223	0.0057	0.0308	0.056	0.301	8.532e-01	1.4523	0.3516	0.0033	3.09,0.49,0.16	1
PolyPred-S-100	Non-British European	Meta-analysis	42210	0.159	0.014	0.998	0.092	-0.007	0.014	-0.031	0.086	7.160e-01	1.09	0.116	0.001	0.49,0.52,0.48	1
PolyPred-S-100	South Asian	BMI	8307	0.0846	0.012	0.638	0.09	0.0014	0.0133	0.011	0.1	9.162e-01	0.7459	0.1946	0.0071	0.44,0.63,0.62	0.333608
PolyPred-S-100	South Asian	Height	8317	0.2289	0.0102	0.637	0.028	0.0049	0.0141	0.014	0.039	7.282e-01	0.9215	0.1286	0.0085	-2.58,0.37,0.57	0.0111842
PolyPred-S-100	South Asian	Monocyte Count	8097	0.1326	0.0262	0.773	0.153	0.0117	0.0281	0.068	0.164	6.771e-01	0.8241	0.209	0.0075	0.95,0.37,0.80	0.467658
PolyPred-S-100	South Asian	Red Blood Cell Count	8083	0.1042	0.0281	0.665	0.179	0.0121	0.029	0.077	0.185	6.765e-01	2.3499	1.8356	0.0074	-0.48,0.27,0.15	0.201995
PolyPred-S-100	South Asian	Systolic Blood Pressure	7948	0.0693	0.005	0.654	0.047	0.0005	0.0061	0.005	0.058	9.347e-01	0.7511	0.1814	0.0062	-1.32,0.32,0.88	0.0951555
PolyPred-S-100	South Asian	Total cholesterol	8038	0.0522	0.0135	0.504	0.13	0.0038	0.0114	0.037	0.11	7.389e-01	0.9068	0.3978	0.0061	3.78,0.86,0.15	0.0779872
PolyPred-S-100	South Asian	Triglycerides	7930	0.0908	0.0238	0.888	0.233	0.0003	0.0396	0.003	0.387	9.940e-01	0.6168	0.1322	0.0069	4.59,0.00,1.56	0.599654
PolyPred-S-100	South Asian	Meta-analysis	8102.9	0.109	0.007	0.68	0.053	0.005	0.007	0.03	0.04	4.588e-01	1.017	0.274	0.003	0.77,0.40,0.68	0.0014013
PolyPred-S-p0.0	African	BMI	6399	0.0317	0.0049	0.239	0.037	-0.0003	0.0051	-0.002	0.038	9.531e-01	1.0582	0.3161	0.0072	0.22,0.00,0.58	4.10603e-39
PolyPred-S-p0.0	African	Height	6410	0.0852	0.0097	0.237	0.027	-0.001	0.0106	-0.003	0.03	9.248e-01	0.8799	0.1292	0.008	-0.85,0.00,0.65	6.16232e-42
PolyPred-S-p0.0	African	Monocyte Count	6119	0.0361	0.0089	0.21	0.052	-0.0031	0.0094	-0.018	0.055	7.416e-01	1.0306	0.2531	0.0071	0.18,0.00,0.56	1.97164e-09
PolyPred-S-p0.0	African	Red Blood Cell Count	6120	0.027	0.0059	0.172	0.038	0.0022	0.0069	0.014	0.044	7.498e-01	2.1043	1.2645	0.0055	0.21,0.00,0.27	2.56162e-12
PolyPred-S-p0.0	African	Systolic Blood Pressure	6128	0.0236	0.0043	0.223	0.041	0	0.0045	0	0.042	1.0	0.8837	0.2161	0.0052	-0.59,0.00,0.67	9.98183e-29
PolyPred-S-p0.0	African	Total cholesterol	6080	0.0498	0.0269	0.481	0.26	-0.0024	0.0163	-0.023	0.157	8.829e-01	1.3456	0.4228	0.0065	5.79,0.00,0.48	0.196698
PolyPred-S-p0.0	African	Triglycerides	6066	0.0246	0.0064	0.24	0.063	0.0019	0.0076	0.019	0.074	8.026e-01	1.9677	0.8521	0.0079	1.57,0.00,0.22	0.000616724
PolyPred-S-p0.0	African	Meta-analysis	6188.9	0.04	0.005	0.257	0.04	0	0.003	0	0.016	9.863e-01	1.324	0.236	0.003	0.93,0.00,0.49	6.72442e-50
PolyPred-S-p0.0	East Asian	BMI	916	0.0587	0.016	0.443	0.121	-0.0014	0.0176	-0.011	0.133	9.366e-01	0.9008	0.1287	0.0197	-1.05,0.00,0.78	5.11019e-05
PolyPred-S-p0.0	East Asian	Height	916	0.1499	0.0239	0.417	0.067	-0.0093	0.0269	-0.026	0.075	7.295e-01	0.908	0.1056	0.0262	-1.41,0.00,0.75	1.88939e-11
PolyPred-S-p0.0	East Asian	Monocyte Count	894	0.0896	0.0229	0.522	0.133	0.0229	0.0244	0.133	0.142	3.480e-01	1.2265	0.2558	0.0232	0.44,0.00,0.75	0.0108366
PolyPred-S-p0.0	East Asian	Red Blood Cell Count	885	0.0804	0.0224	0.513	0.143	-0.0003	0.028	-0.002	0.179	9.915e-01	1.1394	0.1716	0.0201	-0.01,0.00,0.85	0.0103965
PolyPred-S-p0.0	East Asian	Systolic Blood Pressure	859	0.0629	0.016	0.593	0.151	-0.007	0.0207	-0.066	0.195	7.352e-01	0.9855	0.155	0.0208	-0.98,0.00,0.85	0.0182303
PolyPred-S-p0.0	East Asian	Total cholesterol	877	0.0638	0.0315	0.616	0.304	-0.0171	0.0238	-0.165	0.23	4.725e-01	0.7383	0.1019	0.0209	5.91,0.00,1.08	0.409679
PolyPred-S-p0.0	East Asian	Triglycerides	868	0.0775	0.0313	0.758	0.306	0.0088	0.0403	0.086	0.394	8.271e-01	1.0784	0.3321	0.0232	3.11,0.00,0.84	0.549367
PolyPred-S-p0.0	East Asian	Meta-analysis	887.9	0.083	0.009	0.552	0.074	0.001	0.01	0.007	0.054	9.045e-01	0.997	0.074	0.008	0.86,0.00,0.84	1.49019e-11
PolyPred-S-p0.0	Non-British European	BMI	43328	0.1271	0.0054	0.959	0.041	-0.0055	0.0048	-0.041	0.036	2.519e-01	1.1653	0.17	0.0031	-0.23,0.00,0.84	1
PolyPred-S-p0.0	Non-British European	Height	43376	0.3449	0.0165	0.96	0.046	-0.0144	0.0157	-0.04	0.044	3.590e-01	0.9756	0.066	0.0037	-0.53,0.00,1.05	1
PolyPred-S-p0.0	Non-British European	Monocyte Count	41863	0.1669	0.0199	0.973	0.116	-0.0047	0.024	-0.027	0.14	8.447e-01	0.9199	0.0974	0.0034	0.64,0.00,1.04	1
PolyPred-S-p0.0	Non-British European	Red Blood Cell Count	42065	0.1523	0.0169	0.973	0.108	-0.0043	0.0219	-0.027	0.14	8.443e-01	0.8867	0.1129	0.0034	-0.25,0.00,1.08	1
PolyPred-S-p0.0	Non-British European	Systolic Blood Pressure	40059	0.103	0.0057	0.972	0.054	-0.003	0.0058	-0.028	0.055	6.050e-01	1.0766	0.1807	0.0031	-0.95,0.00,0.89	1
PolyPred-S-p0.0	Non-British European	Total cholesterol	41214	0.0966	0.0243	0.932	0.235	-0.007	0.014	-0.068	0.135	6.171e-01	0.9778	0.1318	0.0031	6.06,0.00,0.97	1
PolyPred-S-p0.0	Non-British European	Triglycerides	40890	0.1001	0.0211	0.978	0.206	-0.0021	0.0293	-0.021	0.286	9.429e-01	1.0526	0.1215	0.0033	3.23,0.00,0.88	1
PolyPred-S-p0.0	Non-British European	Meta-analysis	41827.9	0.156	0.006	0.964	0.051	-0.007	0.005	-0.035	0.028	2.014e-01	1.008	0.05	0.001	1.14,0.00,0.96	1
PolyPred-S-p0.0	South Asian	BMI	7911	0.0823	0.0081	0.621	0.061	0.0003	0.0084	0.002	0.063	9.715e-01	0.9238	0.1728	0.0072	-0.28,0.00,0.77	4.18539e-06
PolyPred-S-p0.0	South Asian	Height	7921	0.212	0.0144	0.59	0.04	-0.0125	0.0145	-0.035	0.04	3.886e-01	0.9936	0.0918	0.0087	-1.35,0.00,0.80	1.29116e-09
PolyPred-S-p0.0	South Asian	Monocyte Count	7718	0.1212	0.0147	0.706	0.086	-0.0009	0.0149	-0.005	0.087	9.518e-01	1.1458	0.1911	0.0075	0.58,0.00,0.77	0.0647236
PolyPred-S-p0.0	South Asian	Red Blood Cell Count	7707	0.0944	0.0118	0.603	0.075	0.0028	0.0142	0.018	0.091	8.437e-01	0.9783	0.1663	0.0074	-0.04,0.00,0.88	0.00496866
PolyPred-S-p0.0	South Asian	Systolic Blood Pressure	7573	0.0668	0.0061	0.63	0.058	-0.0024	0.0068	-0.023	0.064	7.241e-01	0.9775	0.1726	0.0064	-0.89,0.00,0.84	1.4508e-05
PolyPred-S-p0.0	South Asian	Total cholesterol	7655	0.0413	0.01	0.399	0.097	-0.0061	0.0096	-0.059	0.093	5.252e-01	0.8531	0.2298	0.006	5.57,0.00,0.81	0.0353359
PolyPred-S-p0.0	South Asian	Triglycerides	7553	0.0918	0.0349	0.897	0.341	0.002	0.0478	0.02	0.467	9.666e-01	1.0267	0.1535	0.0071	3.51,0.00,0.94	0.83873
PolyPred-S-p0.0	South Asian	Meta-analysis	7719.7	0.101	0.006	0.635	0.055	-0.004	0.005	-0.015	0.028	5.992e-01	0.986	0.065	0.003	1.01,0.00,0.83	9.06274e-11
PolyPred-S-p0.25	African	BMI	6399	0.034	0.0047	0.256	0.035	0.002	0.0048	0.015	0.036	6.769e-01	1.2743	0.3298	0.0072	0.40,0.14,0.44	3.15865e-55
PolyPred-S-p0.25	African	Height	6410	0.1017	0.0089	0.283	0.025	0.0155	0.0107	0.043	0.03	1.474e-01	1.054	0.1336	0.0083	-1.29,0.15,0.49	3.19888e-74
PolyPred-S-p0.25	African	Monocyte Count	6119	0.0463	0.0072	0.27	0.042	0.0071	0.009	0.041	0.052	4.302e-01	1.1754	0.2385	0.0074	0.20,0.19,0.42	6.35372e-16
PolyPred-S-p0.25	African	Red Blood Cell Count	6120	0.0327	0.0046	0.209	0.029	0.0079	0.0063	0.05	0.04	2.099e-01	2.0718	0.8253	0.0059	-0.15,0.13,0.20	5.46348e-22
PolyPred-S-p0.25	African	Systolic Blood Pressure	6128	0.0279	0.0044	0.263	0.042	0.0044	0.0046	0.042	0.043	3.388e-01	1.0717	0.2294	0.0054	-0.56,0.17,0.51	5.90719e-41
PolyPred-S-p0.25	African	Total cholesterol	6080	0.0709	0.0162	0.684	0.156	0.0187	0.0199	0.181	0.192	3.474e-01	1.5159	0.3763	0.0071	5.32,0.23,0.36	0.120075
PolyPred-S-p0.25	African	Triglycerides	6066	0.0272	0.0061	0.266	0.06	0.0045	0.0069	0.044	0.067	5.143e-01	2.214	0.8314	0.008	1.58,0.04,0.17	3.76575e-08
PolyPred-S-p0.25	African	Meta-analysis	6188.9	0.049	0.003	0.319	0.026	0.008	0.003	0.042	0.016	8.583e-03	1.482	0.189	0.003	0.79,0.15,0.37	4.27358e-121
PolyPred-S-p0.25	East Asian	BMI	916	0.062	0.0139	0.468	0.105	0.002	0.0165	0.015	0.124	9.035e-01	1.0085	0.1221	0.0198	-0.64,0.27,0.59	2.83409e-06
PolyPred-S-p0.25	East Asian	Height	916	0.1572	0.0194	0.438	0.054	-0.0021	0.0252	-0.006	0.07	9.336e-01	0.9746	0.0941	0.0263	-2.05,0.19,0.57	2.28199e-20
PolyPred-S-p0.25	East Asian	Monocyte Count	894	0.0991	0.019	0.578	0.111	0.0323	0.0221	0.188	0.129	1.439e-01	1.305	0.2218	0.0238	0.46,0.23,0.56	0.000428818
PolyPred-S-p0.25	East Asian	Red Blood Cell Count	885	0.0903	0.0201	0.577	0.128	0.0096	0.0268	0.061	0.171	7.202e-01	1.2194	0.1676	0.0205	-0.67,0.25,0.64	0.00226193
PolyPred-S-p0.25	East Asian	Systolic Blood Pressure	859	0.0709	0.0143	0.669	0.135	0.0009	0.0195	0.008	0.184	9.632e-01	1.0943	0.1459	0.0212	-0.99,0.25,0.64	0.0114866
PolyPred-S-p0.25	East Asian	Total cholesterol	877	0.0714	0.0227	0.689	0.219	-0.0094	0.0277	-0.091	0.267	7.343e-01	0.7975	0.1119	0.0215	5.20,0.31,0.81	0.2159
PolyPred-S-p0.25	East Asian	Triglycerides	868	0.0753	0.0209	0.736	0.204	0.0067	0.0333	0.065	0.326	8.405e-01	1.1325	0.3757	0.0233	3.21,0.18,0.63	0.203019
PolyPred-S-p0.25	East Asian	Meta-analysis	887.9	0.089	0.007	0.594	0.055	0.007	0.009	0.046	0.05	3.569e-01	1.076	0.075	0.008	0.65,0.24,0.63	1.28855e-21
PolyPred-S-p0.25	Non-British European	BMI	43328	0.1296	0.0039	0.977	0.029	-0.003	0.0049	-0.023	0.037	5.404e-01	1.2481	0.1596	0.0031	0.08,0.26,0.63	1
PolyPred-S-p0.25	Non-British European	Height	43376	0.3653	0.0114	1.017	0.032	0.0059	0.0142	0.016	0.04	6.778e-01	1.0368	0.0577	0.0036	-1.40,0.25,0.79	1
PolyPred-S-p0.25	Non-British European	Monocyte Count	41863	0.1859	0.0157	1.083	0.091	0.0143	0.0227	0.083	0.132	5.287e-01	1.0119	0.0924	0.0036	0.60,0.25,0.78	1
PolyPred-S-p0.25	Non-British European	Red Blood Cell Count	42065	0.1629	0.0127	1.04	0.081	0.0063	0.0192	0.04	0.123	7.428e-01	0.9488	0.0904	0.0035	-0.97,0.28,0.81	1
PolyPred-S-p0.25	Non-British European	Systolic Blood Pressure	40059	0.1085	0.0041	1.024	0.039	0.0025	0.005	0.024	0.047	6.171e-01	1.1588	0.1618	0.0031	-0.93,0.26,0.67	1
PolyPred-S-p0.25	Non-British European	Total cholesterol	41214	0.1048	0.0146	1.012	0.141	0.0012	0.0163	0.012	0.157	9.413e-01	1.0511	0.1158	0.0032	5.48,0.27,0.72	1
PolyPred-S-p0.25	Non-British European	Triglycerides	40890	0.1067	0.0131	1.043	0.128	0.0045	0.0242	0.044	0.237	8.525e-01	1.1366	0.1413	0.0033	3.37,0.19,0.66	1
PolyPred-S-p0.25	Non-British European	Meta-analysis	41827.9	0.166	0.004	1.028	0.033	0.003	0.004	0.018	0.025	4.666e-01	1.085	0.046	0.001	0.89,0.25,0.72	1
PolyPred-S-p0.25	South Asian	BMI	7911	0.0851	0.0067	0.642	0.051	0.0031	0.0079	0.023	0.06	6.948e-01	1.0129	0.159	0.0073	0.06,0.27,0.58	9.45962e-09
PolyPred-S-p0.25	South Asian	Height	7921	0.2259	0.0108	0.629	0.03	0.0014	0.0133	0.004	0.037	9.162e-01	1.062	0.0848	0.0087	-2.02,0.20,0.60	6.86876e-19
PolyPred-S-p0.25	South Asian	Monocyte Count	7718	0.1333	0.0109	0.777	0.064	0.0112	0.0139	0.065	0.081	4.204e-01	1.2031	0.1581	0.0078	0.58,0.22,0.58	0.00592182
PolyPred-S-p0.25	South Asian	Red Blood Cell Count	7707	0.1013	0.0095	0.647	0.061	0.0096	0.0129	0.061	0.082	4.568e-01	1.0545	0.1591	0.0075	-0.61,0.23,0.66	0.00010276
PolyPred-S-p0.25	South Asian	Systolic Blood Pressure	7573	0.0693	0.0048	0.654	0.045	0.0002	0.0059	0.002	0.056	9.730e-01	1.0678	0.1556	0.0064	-0.85,0.22,0.63	5.30796e-10
PolyPred-S-p0.25	South Asian	Total cholesterol	7655	0.0467	0.007	0.451	0.068	-0.0007	0.0094	-0.007	0.091	9.406e-01	0.9322	0.2019	0.0061	5.04,0.25,0.61	0.000332797
PolyPred-S-p0.25	South Asian	Triglycerides	7553	0.0972	0.024	0.95	0.235	0.0074	0.0405	0.072	0.396	8.550e-01	1.127	0.153	0.0072	3.61,0.19,0.71	0.728257
PolyPred-S-p0.25	South Asian	Meta-analysis	7719.7	0.108	0.005	0.679	0.039	0.004	0.004	0.025	0.025	3.300e-01	1.066	0.059	0.003	0.83,0.23,0.62	1.32769e-19
PolyPred-S-p0.5	African	BMI	6399	0.0345	0.0043	0.26	0.032	0.0025	0.0048	0.019	0.036	6.025e-01	1.4677	0.3396	0.0072	0.57,0.29,0.29	8.5813e-56
PolyPred-S-p0.5	African	Height	6410	0.1121	0.0084	0.312	0.023	0.0259	0.011	0.072	0.031	1.855e-02	1.1712	0.1347	0.0085	-1.74,0.31,0.32	1.02093e-92
PolyPred-S-p0.5	African	Monocyte Count	6119	0.0517	0.0064	0.301	0.037	0.0126	0.0092	0.073	0.054	1.708e-01	1.1877	0.2095	0.0076	0.23,0.39,0.28	3.67961e-18
PolyPred-S-p0.5	African	Red Blood Cell Count	6120	0.0325	0.0046	0.208	0.029	0.0077	0.0069	0.049	0.044	2.644e-01	1.7403	0.4749	0.0059	-0.51,0.27,0.14	6.12486e-28
PolyPred-S-p0.5	African	Systolic Blood Pressure	6128	0.0312	0.0044	0.294	0.042	0.0077	0.0048	0.073	0.045	1.087e-01	1.2292	0.251	0.0056	-0.52,0.34,0.34	1.93979e-40
PolyPred-S-p0.5	African	Total cholesterol	6080	0.0826	0.0221	0.797	0.213	0.0304	0.0305	0.293	0.294	3.189e-01	1.4741	0.2744	0.0074	4.85,0.45,0.24	0.262858
PolyPred-S-p0.5	African	Triglycerides	6066	0.0285	0.0066	0.279	0.065	0.0058	0.0068	0.057	0.066	3.937e-01	2.3467	0.8395	0.008	1.59,0.09,0.11	5.25772e-11
PolyPred-S-p0.5	African	Meta-analysis	6188.9	0.053	0.004	0.35	0.034	0.012	0.003	0.063	0.017	2.582e-04	1.517	0.159	0.003	0.64,0.31,0.25	4.94085e-95
PolyPred-S-p0.5	East Asian	BMI	916	0.0603	0.013	0.455	0.098	0.0003	0.0168	0.002	0.127	9.858e-01	1.0427	0.1114	0.0198	-0.23,0.53,0.39	1.91441e-06
PolyPred-S-p0.5	East Asian	Height	916	0.1559	0.0176	0.434	0.049	-0.0033	0.0266	-0.009	0.074	9.013e-01	0.9914	0.0856	0.0262	-2.70,0.39,0.38	5.32478e-27
PolyPred-S-p0.5	East Asian	Monocyte Count	894	0.102	0.0172	0.594	0.1	0.0352	0.0215	0.205	0.125	1.016e-01	1.2957	0.1868	0.024	0.48,0.46,0.38	3.43003e-05
PolyPred-S-p0.5	East Asian	Red Blood Cell Count	885	0.0965	0.0203	0.616	0.13	0.0158	0.027	0.101	0.172	5.584e-01	1.2463	0.1623	0.0208	-1.33,0.50,0.43	0.00239195
PolyPred-S-p0.5	East Asian	Systolic Blood Pressure	859	0.0752	0.014	0.709	0.132	0.0053	0.0197	0.05	0.186	7.879e-01	1.1443	0.1437	0.0214	-1.00,0.51,0.43	0.0213122
PolyPred-S-p0.5	East Asian	Total cholesterol	877	0.0762	0.0182	0.736	0.176	-0.0046	0.0352	-0.044	0.34	8.960e-01	0.8217	0.1245	0.022	4.50,0.63,0.54	0.107075
PolyPred-S-p0.5	East Asian	Triglycerides	868	0.0701	0.0143	0.685	0.14	0.0015	0.0302	0.015	0.295	9.604e-01	1.1472	0.3393	0.0231	3.32,0.37,0.42	0.0248709
PolyPred-S-p0.5	East Asian	Meta-analysis	887.9	0.091	0.006	0.604	0.047	0.008	0.009	0.055	0.05	2.737e-01	1.098	0.069	0.009	0.43,0.48,0.42	6.26504e-28
PolyPred-S-p0.5	Non-British European	BMI	43328	0.1248	0.0038	0.941	0.029	-0.0079	0.006	-0.06	0.045	1.880e-01	1.2653	0.1528	0.0031	0.40,0.53,0.42	1
PolyPred-S-p0.5	Non-British European	Height	43376	0.3711	0.0095	1.033	0.026	0.0118	0.0157	0.033	0.044	4.523e-01	1.0591	0.0552	0.0036	-2.27,0.50,0.52	1
PolyPred-S-p0.5	Non-British European	Monocyte Count	41863	0.1982	0.0156	1.155	0.091	0.0266	0.0244	0.155	0.142	2.756e-01	1.0664	0.0918	0.0036	0.57,0.50,0.52	1
PolyPred-S-p0.5	Non-British European	Red Blood Cell Count	42065	0.1672	0.0114	1.068	0.073	0.0105	0.0169	0.067	0.108	5.344e-01	0.9739	0.0768	0.0035	-1.70,0.56,0.54	1
PolyPred-S-p0.5	Non-British European	Systolic Blood Pressure	40059	0.1086	0.0038	1.025	0.036	0.0026	0.0054	0.025	0.051	6.302e-01	1.1854	0.1407	0.0031	-0.91,0.52,0.45	1
PolyPred-S-p0.5	Non-British European	Total cholesterol	41214	0.1099	0.0103	1.061	0.099	0.0062	0.0216	0.06	0.208	7.741e-01	1.0914	0.1392	0.0032	4.89,0.55,0.48	1
PolyPred-S-p0.5	Non-British European	Triglycerides	40890	0.1099	0.0105	1.074	0.103	0.0076	0.0226	0.074	0.221	7.367e-01	1.1846	0.1587	0.0034	3.51,0.39,0.44	1
PolyPred-S-p0.5	Non-British European	Meta-analysis	41827.9	0.17	0.004	1.051	0.027	0.006	0.005	0.026	0.026	3.121e-01	1.118	0.046	0.001	0.64,0.51,0.48	1
PolyPred-S-p0.5	South Asian	BMI	7911	0.0818	0.0064	0.617	0.048	-0.0002	0.0082	-0.002	0.062	9.805e-01	1.0319	0.135	0.0072	0.40,0.54,0.39	7.5977e-09
PolyPred-S-p0.5	South Asian	Height	7921	0.2282	0.0098	0.635	0.027	0.0037	0.0138	0.01	0.038	7.886e-01	1.0782	0.0791	0.0087	-2.70,0.40,0.40	1.18922e-25
PolyPred-S-p0.5	South Asian	Monocyte Count	7718	0.1383	0.0099	0.806	0.058	0.0162	0.0152	0.094	0.089	2.865e-01	1.1971	0.1375	0.0078	0.59,0.45,0.38	0.0011869
PolyPred-S-p0.5	South Asian	Red Blood Cell Count	7707	0.1042	0.009	0.665	0.057	0.0126	0.0127	0.08	0.081	3.211e-01	1.092	0.1515	0.0075	-1.19,0.45,0.44	1.44106e-05
PolyPred-S-p0.5	South Asian	Systolic Blood Pressure	7573	0.0685	0.0042	0.646	0.04	-0.0007	0.0057	-0.007	0.054	9.023e-01	1.1128	0.1375	0.0064	-0.81,0.44,0.42	1.44257e-12
PolyPred-S-p0.5	South Asian	Total cholesterol	7655	0.0503	0.0067	0.486	0.065	0.0028	0.0113	0.027	0.109	8.043e-01	0.9701	0.1869	0.0063	4.51,0.49,0.40	1.2315e-06
PolyPred-S-p0.5	South Asian	Triglycerides	7553	0.0998	0.0157	0.976	0.153	0.01	0.036	0.098	0.352	7.812e-01	1.1998	0.1844	0.0072	3.72,0.38,0.47	0.592827
PolyPred-S-p0.5	South Asian	Meta-analysis	7719.7	0.11	0.004	0.69	0.028	0.005	0.005	0.03	0.025	2.332e-01	1.097	0.056	0.003	0.65,0.45,0.41	2.77665e-26
PolyPred-S-p0.75	African	BMI	6399	0.0311	0.0046	0.235	0.035	-0.0008	0.0056	-0.006	0.042	8.864e-01	1.5289	0.431	0.0071	0.75,0.43,0.15	5.26563e-37
PolyPred-S-p0.75	African	Height	6410	0.1117	0.0092	0.311	0.026	0.0255	0.0123	0.071	0.034	3.816e-02	1.1772	0.1499	0.0084	-2.18,0.46,0.16	1.31032e-59
PolyPred-S-p0.75	African	Monocyte Count	6119	0.0521	0.0071	0.304	0.041	0.0129	0.0101	0.075	0.059	2.015e-01	1.0929	0.201	0.0075	0.26,0.58,0.14	4.71794e-14
PolyPred-S-p0.75	African	Red Blood Cell Count	6120	0.0301	0.0048	0.192	0.031	0.0053	0.0074	0.034	0.047	4.739e-01	1.3982	0.3546	0.0058	-0.87,0.40,0.07	1.46551e-19
PolyPred-S-p0.75	African	Systolic Blood Pressure	6128	0.0317	0.0048	0.299	0.045	0.0082	0.0055	0.077	0.052	1.360e-01	1.283	0.318	0.0056	-0.48,0.50,0.17	1.75632e-26
PolyPred-S-p0.75	African	Total cholesterol	6080	0.0857	0.0328	0.827	0.317	0.0335	0.0396	0.323	0.382	3.976e-01	1.3165	0.2276	0.0074	4.38,0.68,0.12	0.495619
PolyPred-S-p0.75	African	Triglycerides	6066	0.0274	0.0074	0.268	0.072	0.0047	0.007	0.046	0.068	5.019e-01	2.2541	0.9666	0.008	1.60,0.13,0.06	2.71528e-06
PolyPred-S-p0.75	African	Meta-analysis	6188.9	0.053	0.005	0.348	0.048	0.011	0.004	0.056	0.019	4.024e-03	1.436	0.173	0.003	0.49,0.45,0.12	1.74421e-57
PolyPred-S-p0.75	East Asian	BMI	916	0.0535	0.0136	0.403	0.103	-0.0065	0.0185	-0.049	0.14	7.253e-01	0.9854	0.1136	0.0196	0.19,0.80,0.20	4.26544e-05
PolyPred-S-p0.75	East Asian	Height	916	0.1456	0.0197	0.405	0.055	-0.0136	0.0305	-0.038	0.085	6.557e-01	0.951	0.09	0.0258	-3.34,0.58,0.19	1.78917e-20
PolyPred-S-p0.75	East Asian	Monocyte Count	894	0.0985	0.0178	0.574	0.104	0.0318	0.0228	0.185	0.133	1.631e-01	1.2103	0.1771	0.0238	0.50,0.69,0.19	6.01972e-05
PolyPred-S-p0.75	East Asian	Red Blood Cell Count	885	0.0982	0.0223	0.627	0.142	0.0175	0.028	0.112	0.179	5.320e-01	1.2177	0.1601	0.021	-1.99,0.74,0.21	0.012454
PolyPred-S-p0.75	East Asian	Systolic Blood Pressure	859	0.0744	0.0156	0.702	0.147	0.0044	0.0215	0.042	0.203	8.378e-01	1.1169	0.1599	0.0214	-1.01,0.76,0.21	0.0840358
PolyPred-S-p0.75	East Asian	Total cholesterol	877	0.0774	0.0229	0.747	0.221	-0.0035	0.0437	-0.034	0.422	9.362e-01	0.8065	0.1119	0.0222	3.79,0.94,0.27	0.242699
PolyPred-S-p0.75	East Asian	Triglycerides	868	0.0616	0.0132	0.602	0.129	-0.007	0.0304	-0.068	0.297	8.179e-01	1.1061	0.2486	0.0227	3.42,0.55,0.21	0.0220121
PolyPred-S-p0.75	East Asian	Meta-analysis	887.9	0.087	0.007	0.58	0.052	0.003	0.01	0.03	0.055	5.867e-01	1.056	0.06	0.008	0.22,0.72,0.21	4.17057e-20
PolyPred-S-p0.75	Non-British European	BMI	43328	0.112	0.0044	0.845	0.033	-0.0206	0.0065	-0.155	0.049	1.528e-03	1.2002	0.1594	0.003	0.71,0.79,0.21	1
PolyPred-S-p0.75	Non-British European	Height	43376	0.3605	0.0122	1.003	0.034	0.0012	0.0189	0.003	0.053	9.494e-01	1.0366	0.0612	0.0036	-3.14,0.74,0.26	1
PolyPred-S-p0.75	Non-British European	Monocyte Count	41863	0.2015	0.0185	1.174	0.108	0.0299	0.0272	0.174	0.159	2.717e-01	1.071	0.1032	0.0036	0.53,0.75,0.26	1
PolyPred-S-p0.75	Non-British European	Red Blood Cell Count	42065	0.164	0.014	1.047	0.089	0.0074	0.0157	0.047	0.1	6.374e-01	0.956	0.0865	0.0035	-2.42,0.84,0.27	1
PolyPred-S-p0.75	Non-British European	Systolic Blood Pressure	40059	0.1025	0.0046	0.967	0.043	-0.0035	0.0063	-0.033	0.059	5.785e-01	1.1442	0.1385	0.0031	-0.89,0.78,0.22	1
PolyPred-S-p0.75	Non-British European	Total cholesterol	41214	0.111	0.0174	1.071	0.168	0.0074	0.0269	0.071	0.26	7.832e-01	1.0919	0.1404	0.0033	4.30,0.82,0.24	1
PolyPred-S-p0.75	Non-British European	Triglycerides	40890	0.1084	0.0156	1.06	0.152	0.0062	0.0244	0.061	0.239	7.994e-01	1.184	0.1433	0.0033	3.66,0.58,0.22	1
PolyPred-S-p0.75	Non-British European	Meta-analysis	41827.9	0.166	0.005	1.024	0.039	-0.001	0.005	-0.018	0.029	5.385e-01	1.098	0.047	0.001	0.39,0.76,0.24	1
PolyPred-S-p0.75	South Asian	BMI	7911	0.0728	0.0069	0.549	0.052	-0.0092	0.009	-0.069	0.068	3.067e-01	0.97	0.1253	0.007	0.74,0.80,0.19	1.66686e-06
PolyPred-S-p0.75	South Asian	Height	7921	0.2183	0.0115	0.608	0.032	-0.0062	0.0157	-0.017	0.044	6.929e-01	1.0374	0.0807	0.0087	-3.37,0.60,0.20	2.22151e-17
PolyPred-S-p0.75	South Asian	Monocyte Count	7718	0.1365	0.012	0.795	0.07	0.0144	0.0178	0.084	0.104	4.185e-01	1.1364	0.1423	0.0078	0.60,0.67,0.19	0.00320146
PolyPred-S-p0.75	South Asian	Red Blood Cell Count	7707	0.1024	0.0099	0.654	0.063	0.0107	0.0131	0.068	0.084	4.140e-01	1.0804	0.1524	0.0075	-1.76,0.68,0.22	0.000327491
PolyPred-S-p0.75	South Asian	Systolic Blood Pressure	7573	0.0633	0.0047	0.597	0.044	-0.0058	0.0064	-0.055	0.06	3.648e-01	1.0892	0.1434	0.0063	-0.78,0.66,0.21	2.51249e-09
PolyPred-S-p0.75	South Asian	Total cholesterol	7655	0.0515	0.0099	0.497	0.096	0.004	0.0142	0.039	0.137	7.782e-01	0.9615	0.2024	0.0063	3.98,0.74,0.20	0.00295731
PolyPred-S-p0.75	South Asian	Triglycerides	7553	0.0982	0.0199	0.96	0.195	0.0084	0.0374	0.082	0.366	8.223e-01	1.223	0.1945	0.0072	3.83,0.57,0.24	0.686662
PolyPred-S-p0.75	South Asian	Meta-analysis	7719.7	0.106	0.004	0.666	0.036	0	0.005	0.001	0.028	9.829e-01	1.071	0.058	0.003	0.46,0.67,0.21	7.22406e-21
PolyPred-S-p1.0	African	BMI	6399	0.0235	0.0045	0.177	0.034	-0.0084	0.0057	-0.063	0.043	1.406e-01	1.3662	0.5168	0.0069	0.92,0.58,0.00	5.70738e-24
PolyPred-S-p1.0	African	Height	6410	0.1013	0.011	0.282	0.031	0.0151	0.0143	0.042	0.04	2.910e-01	1.071	0.1616	0.0082	-2.62,0.61,0.00	8.30573e-30
PolyPred-S-p1.0	African	Monocyte Count	6119	0.0492	0.0086	0.287	0.05	0.0101	0.0117	0.059	0.068	3.880e-01	0.9522	0.193	0.0074	0.29,0.78,0.00	5.02496e-09
PolyPred-S-p1.0	African	Red Blood Cell Count	6120	0.0276	0.005	0.176	0.032	0.0027	0.0077	0.017	0.049	7.259e-01	1.1281	0.3045	0.0057	-1.23,0.53,0.00	1.18445e-11
PolyPred-S-p1.0	African	Systolic Blood Pressure	6128	0.0287	0.0056	0.271	0.053	0.0051	0.0064	0.048	0.06	4.255e-01	1.1933	0.372	0.0054	-0.45,0.67,0.00	4.22641e-16
PolyPred-S-p1.0	African	Total cholesterol	6080	0.0841	0.0445	0.812	0.43	0.0319	0.0498	0.308	0.481	5.218e-01	1.1341	0.1843	0.0074	3.91,0.91,0.00	0.652047
PolyPred-S-p1.0	African	Triglycerides	6066	0.0235	0.0076	0.23	0.074	0.0008	0.0067	0.008	0.065	9.050e-01	1.9106	1.0445	0.008	1.60,0.17,0.00	0.00244028
PolyPred-S-p1.0	African	Meta-analysis	6188.9	0.048	0.007	0.319	0.064	0.005	0.004	0.024	0.022	2.627e-01	1.251	0.186	0.003	0.35,0.61,0.00	2.02849e-23
PolyPred-S-p1.0	East Asian	BMI	916	0.0438	0.0147	0.33	0.111	-0.0162	0.0202	-0.122	0.152	4.226e-01	0.8613	0.118	0.0193	0.60,1.06,0.00	0.00140636
PolyPred-S-p1.0	East Asian	Height	916	0.1286	0.0236	0.358	0.066	-0.0306	0.0351	-0.085	0.098	3.833e-01	0.8641	0.0989	0.0252	-3.98,0.77,0.00	1.80327e-12
PolyPred-S-p1.0	East Asian	Monocyte Count	894	0.0909	0.0201	0.53	0.117	0.0241	0.0252	0.14	0.147	3.389e-01	1.0811	0.1802	0.0234	0.53,0.92,0.00	0.000718173
PolyPred-S-p1.0	East Asian	Red Blood Cell Count	885	0.0959	0.0252	0.612	0.161	0.0151	0.0296	0.096	0.189	6.100e-01	1.1446	0.1677	0.021	-2.65,0.99,0.00	0.0593226
PolyPred-S-p1.0	East Asian	Systolic Blood Pressure	859	0.0688	0.018	0.649	0.17	-0.0012	0.0239	-0.011	0.225	9.600e-01	1.0217	0.1755	0.0212	-1.02,1.01,0.00	0.228423
PolyPred-S-p1.0	East Asian	Total cholesterol	877	0.075	0.0323	0.724	0.312	-0.0058	0.0526	-0.056	0.508	9.122e-01	0.7582	0.1031	0.0222	3.08,1.26,0.00	0.450011
PolyPred-S-p1.0	East Asian	Triglycerides	868	0.0505	0.0196	0.494	0.192	-0.0182	0.0344	-0.178	0.336	5.968e-01	1.0041	0.1844	0.022	3.53,0.74,0.00	0.101461
PolyPred-S-p1.0	East Asian	Meta-analysis	887.9	0.079	0.009	0.528	0.067	-0.006	0.011	-0.021	0.061	7.312e-01	0.962	0.057	0.008	0.01,0.96,0.00	4.7119e-10
PolyPred-S-p1.0	Non-British European	BMI	43328	0.0937	0.0053	0.707	0.04	-0.0389	0.0066	-0.293	0.05	3.771e-09	1.0645	0.1655	0.0029	1.02,1.05,0.00	1
PolyPred-S-p1.0	Non-British European	Height	43376	0.3357	0.0175	0.934	0.049	-0.0236	0.023	-0.066	0.064	3.049e-01	0.9739	0.0708	0.0037	-4.01,0.99,0.00	1
PolyPred-S-p1.0	Non-British European	Monocyte Count	41863	0.1955	0.0235	1.139	0.137	0.0239	0.0312	0.139	0.182	4.437e-01	1.0264	0.1246	0.0036	0.49,1.00,0.00	1
PolyPred-S-p1.0	Non-British European	Red Blood Cell Count	42065	0.1543	0.018	0.985	0.115	-0.0023	0.0162	-0.015	0.103	8.871e-01	0.8994	0.109	0.0034	-3.14,1.12,0.00	1
PolyPred-S-p1.0	Non-British European	Systolic Blood Pressure	40059	0.0914	0.0053	0.862	0.05	-0.0146	0.0068	-0.138	0.064	3.179e-02	1.0442	0.1498	0.003	-0.87,1.04,0.00	1
PolyPred-S-p1.0	Non-British European	Total cholesterol	41214	0.1083	0.03	1.045	0.29	0.0047	0.0342	0.045	0.33	8.907e-01	1.0536	0.1356	0.0032	3.72,1.10,0.00	1
PolyPred-S-p1.0	Non-British European	Triglycerides	40890	0.1024	0.0249	1.001	0.243	0.0002	0.0298	0.002	0.291	9.946e-01	1.1327	0.1235	0.0033	3.80,0.78,0.00	1
PolyPred-S-p1.0	Non-British European	Meta-analysis	41827.9	0.154	0.008	0.953	0.061	-0.016	0.006	-0.106	0.033	1.388e-03	1.028	0.049	0.001	0.14,1.01,0.00	1
PolyPred-S-p1.0	South Asian	BMI	7911	0.0607	0.0076	0.458	0.057	-0.0213	0.0096	-0.161	0.072	2.650e-02	0.8504	0.1264	0.0068	1.09,1.07,0.00	0.000368617
PolyPred-S-p1.0	South Asian	Height	7921	0.199	0.0145	0.554	0.04	-0.0255	0.0188	-0.071	0.052	1.750e-01	0.9517	0.0867	0.0086	-4.04,0.80,0.00	1.79922e-09
PolyPred-S-p1.0	South Asian	Monocyte Count	7718	0.1296	0.0154	0.755	0.09	0.0075	0.0207	0.044	0.121	7.171e-01	1.0409	0.1563	0.0076	0.61,0.90,0.00	0.0190019
PolyPred-S-p1.0	South Asian	Red Blood Cell Count	7707	0.0962	0.0118	0.614	0.075	0.0045	0.0141	0.029	0.09	7.496e-01	1.0218	0.1645	0.0074	-2.33,0.91,0.00	0.0069457
PolyPred-S-p1.0	South Asian	Systolic Blood Pressure	7573	0.0542	0.0056	0.511	0.053	-0.0149	0.0074	-0.141	0.07	4.406e-02	0.9943	0.1635	0.006	-0.74,0.88,0.00	1.4024e-06
PolyPred-S-p1.0	South Asian	Total cholesterol	7655	0.0505	0.0143	0.487	0.138	0.003	0.0175	0.029	0.169	8.639e-01	0.9132	0.2335	0.0063	3.45,0.99,0.00	0.0820014
PolyPred-S-p1.0	South Asian	Triglycerides	7553	0.0915	0.0333	0.894	0.326	0.0017	0.0454	0.017	0.444	9.701e-01	1.1817	0.2103	0.007	3.94,0.76,0.00	0.79321
PolyPred-S-p1.0	South Asian	Meta-analysis	7719.7	0.097	0.006	0.61	0.055	-0.011	0.006	-0.059	0.033	7.384e-02	0.993	0.064	0.003	0.28,0.90,0.00	1.19807e-08
PolyPred-p0.0	African	BMI	6399	0.032	0.0047	0.241	0.035	0	0	0	0	1.0	1.0124	0.2755	0.0072	0.98,0.00,0.67	1.41971e-40
PolyPred-p0.0	African	Height	6410	0.0862	0.0101	0.24	0.028	0	0	0	0	1.0	1.0001	0.1613	0.0081	-0.12,0.00,0.65	2.74697e-41
PolyPred-p0.0	African	Monocyte Count	6119	0.0391	0.0088	0.228	0.051	0	0	0	0	1.0	1.1418	0.3151	0.0072	-0.89,0.00,0.56	1.13292e-09
PolyPred-p0.0	African	Red Blood Cell Count	6120	0.0248	0.0065	0.158	0.042	0	0	0	0	1.0	1.4605	0.6873	0.0055	-0.03,0.00,0.39	1.43352e-13
PolyPred-p0.0	African	Systolic Blood Pressure	6128	0.0236	0.0041	0.223	0.039	0	0	0	0	1.0	0.7525	0.1573	0.0051	0.80,0.00,0.93	1.64655e-32
PolyPred-p0.0	African	Total cholesterol	6080	0.0522	0.0283	0.504	0.273	0	0	0	0	1.0	1.0088	0.195	0.0066	4.02,0.00,0.82	0.191154
PolyPred-p0.0	African	Triglycerides	6066	0.0227	0.0062	0.222	0.061	0	0	0	0	1.0	1.966	0.9999	0.0078	1.44,0.00,0.21	0.00031364
PolyPred-p0.0	African	Meta-analysis	6188.9	0.04	0.005	0.259	0.042	0	0	0	0	1.0	1.192	0.188	0.003	0.89,0.00,0.60	1.18066e-45
PolyPred-p0.0	East Asian	BMI	916	0.06	0.0148	0.452	0.112	0	0	0	0	1.0	0.9638	0.1445	0.0198	-0.04,0.00,0.80	5.19698e-06
PolyPred-p0.0	East Asian	Height	916	0.1592	0.0257	0.443	0.072	0	0	0	0	1.0	0.9466	0.111	0.0259	-0.65,0.00,0.78	1.32743e-10
PolyPred-p0.0	East Asian	Monocyte Count	894	0.0668	0.0173	0.389	0.101	0	0	0	0	1.0	1.089	0.2017	0.0219	-0.98,0.00,0.76	7.05472e-05
PolyPred-p0.0	East Asian	Red Blood Cell Count	885	0.0807	0.0231	0.515	0.148	0	0	0	0	1.0	1.3551	0.235	0.021	-0.38,0.00,0.78	0.0076254
PolyPred-p0.0	East Asian	Systolic Blood Pressure	859	0.07	0.0176	0.66	0.166	0	0	0	0	1.0	1.0232	0.1762	0.0211	0.58,0.00,0.93	0.0512756
PolyPred-p0.0	East Asian	Total cholesterol	877	0.0808	0.0405	0.78	0.391	0	0	0	0	1.0	0.8594	0.1449	0.0227	3.17,0.00,1.12	0.640635
PolyPred-p0.0	East Asian	Triglycerides	868	0.0687	0.0282	0.672	0.276	0	0	0	0	1.0	1.0951	0.3931	0.0227	2.78,0.00,0.80	0.340904
PolyPred-p0.0	East Asian	Meta-analysis	887.9	0.084	0.01	0.559	0.079	0	0	0	0	1.0	1.047	0.083	0.008	0.64,0.00,0.85	1.65876e-10
PolyPred-p0.0	Non-British European	BMI	43328	0.1326	0.0059	1	0.044	0	0	0	0	1.0	1.1991	0.1765	0.0032	0.83,0.00,0.93	1
PolyPred-p0.0	Non-British European	Height	43376	0.3593	0.0176	1	0.049	0	0	0	0	1.0	0.9886	0.0589	0.0036	0.17,0.00,1.13	1
PolyPred-p0.0	Non-British European	Monocyte Count	41863	0.1716	0.0199	1	0.116	0	0	0	0	1.0	0.9053	0.0849	0.0035	-1.34,0.00,1.15	1
PolyPred-p0.0	Non-British European	Red Blood Cell Count	42065	0.1566	0.0166	1	0.106	0	0	0	0	1.0	0.8405	0.1055	0.0034	-1.10,0.00,1.25	1
PolyPred-p0.0	Non-British European	Systolic Blood Pressure	40059	0.106	0.0056	1	0.053	0	0	0	0	1.0	1.0274	0.1469	0.0031	0.91,0.00,1.11	1
PolyPred-p0.0	Non-British European	Total cholesterol	41214	0.1036	0.0273	1	0.264	0	0	0	0	1.0	1.0123	0.1247	0.0032	3.59,0.00,1.07	1
PolyPred-p0.0	Non-British European	Triglycerides	40890	0.1023	0.0212	1	0.207	0	0	0	0	1.0	1.0751	0.1374	0.0033	2.96,0.00,0.92	1
PolyPred-p0.0	Non-British European	Meta-analysis	41827.9	0.162	0.007	1	0.054	0	0	0	0	1.0	1.007	0.047	0.001	0.86,0.00,1.08	1
PolyPred-p0.0	South Asian	BMI	7911	0.082	0.0082	0.618	0.062	0	0	0	0	1.0	0.898	0.1709	0.0072	0.82,0.00,0.90	5.47366e-07
PolyPred-p0.0	South Asian	Height	7921	0.2245	0.0152	0.625	0.042	0	0	0	0	1.0	1.0044	0.0829	0.0087	-0.64,0.00,0.87	6.76824e-09
PolyPred-p0.0	South Asian	Monocyte Count	7718	0.1221	0.0141	0.712	0.082	0	0	0	0	1.0	1.0748	0.1702	0.0075	-0.93,0.00,0.88	0.0423963
PolyPred-p0.0	South Asian	Red Blood Cell Count	7707	0.0917	0.0108	0.586	0.069	0	0	0	0	1.0	1.0237	0.1832	0.0074	-0.51,0.00,0.91	0.00104876
PolyPred-p0.0	South Asian	Systolic Blood Pressure	7573	0.0691	0.0059	0.652	0.056	0	0	0	0	1.0	1.0039	0.1787	0.0064	0.74,0.00,0.94	5.72666e-06
PolyPred-p0.0	South Asian	Total cholesterol	7655	0.0474	0.0136	0.458	0.131	0	0	0	0	1.0	0.8655	0.1599	0.0062	3.34,0.00,0.92	0.0653841
PolyPred-p0.0	South Asian	Triglycerides	7553	0.0898	0.0336	0.878	0.328	0	0	0	0	1.0	0.9537	0.1383	0.0071	3.28,0.00,1.06	0.753042
PolyPred-p0.0	South Asian	Meta-analysis	7719.7	0.104	0.006	0.647	0.054	0	0	0	0	1.0	0.975	0.06	0.003	0.87,0.00,0.93	3.15461e-10
PolyPred-p0.25	African	BMI	6399	0.0349	0.0048	0.263	0.036	0.003	0.0013	0.023	0.01	2.102e-02	1.2478	0.3123	0.0073	0.96,0.14,0.50	1.96747e-53
PolyPred-p0.25	African	Height	6410	0.1049	0.0088	0.292	0.024	0.0187	0.0046	0.052	0.013	4.799e-05	1.1867	0.1644	0.0085	-0.75,0.15,0.49	2.76399e-72
PolyPred-p0.25	African	Monocyte Count	6119	0.0497	0.0074	0.29	0.043	0.0105	0.0043	0.061	0.025	1.461e-02	1.2826	0.2846	0.0075	-0.60,0.19,0.42	1.34845e-20
PolyPred-p0.25	African	Red Blood Cell Count	6120	0.0311	0.0057	0.199	0.036	0.0063	0.003	0.04	0.019	3.573e-02	1.6449	0.5841	0.0058	-0.33,0.13,0.29	1.82538e-18
PolyPred-p0.25	African	Systolic Blood Pressure	6128	0.0277	0.0043	0.261	0.041	0.0042	0.0016	0.04	0.015	8.665e-03	0.9388	0.1797	0.0054	0.49,0.17,0.70	9.83089e-43
PolyPred-p0.25	African	Total cholesterol	6080	0.0685	0.0205	0.661	0.198	0.0163	0.0142	0.157	0.137	2.510e-01	1.1842	0.2901	0.007	3.99,0.23,0.61	0.113052
PolyPred-p0.25	African	Triglycerides	6066	0.0258	0.0074	0.252	0.072	0.0031	0.0038	0.03	0.037	4.146e-01	2.2134	0.9947	0.0079	1.48,0.04,0.16	2.81529e-07
PolyPred-p0.25	African	Meta-analysis	6188.9	0.049	0.004	0.317	0.032	0.009	0.001	0.044	0.007	2.176e-09	1.385	0.184	0.003	0.75,0.15,0.45	3.08977e-82
PolyPred-p0.25	East Asian	BMI	916	0.0646	0.0133	0.487	0.1	0.0046	0.0057	0.035	0.043	4.197e-01	1.0864	0.1377	0.0201	0.12,0.27,0.60	4.8411e-07
PolyPred-p0.25	East Asian	Height	916	0.1667	0.0213	0.464	0.059	0.0075	0.0092	0.021	0.026	4.149e-01	1.0191	0.1019	0.0261	-1.48,0.19,0.59	9.05231e-18
PolyPred-p0.25	East Asian	Monocyte Count	894	0.0819	0.0151	0.477	0.088	0.0151	0.0075	0.088	0.044	4.408e-02	1.2206	0.1908	0.0229	-0.60,0.23,0.57	6.13599e-08
PolyPred-p0.25	East Asian	Red Blood Cell Count	885	0.0936	0.0201	0.598	0.128	0.0129	0.0089	0.082	0.057	1.472e-01	1.4201	0.2001	0.0213	-0.95,0.25,0.58	0.0027916
PolyPred-p0.25	East Asian	Systolic Blood Pressure	859	0.0787	0.016	0.742	0.151	0.0088	0.0061	0.083	0.058	1.491e-01	1.154	0.1695	0.0215	0.18,0.25,0.69	0.044776
PolyPred-p0.25	East Asian	Total cholesterol	877	0.0851	0.0267	0.821	0.258	0.0043	0.0155	0.042	0.15	7.815e-01	0.8921	0.1694	0.0229	3.15,0.31,0.84	0.423887
PolyPred-p0.25	East Asian	Triglycerides	868	0.0686	0.0174	0.671	0.17	-0.0001	0.0122	-0.001	0.119	9.935e-01	1.1507	0.4283	0.0229	2.96,0.18,0.60	0.0716483
PolyPred-p0.25	East Asian	Meta-analysis	887.9	0.091	0.007	0.609	0.056	0.009	0.003	0.051	0.018	4.643e-03	1.135	0.084	0.009	0.48,0.24,0.64	4.68338e-21
PolyPred-p0.25	Non-British European	BMI	43328	0.1351	0.0044	1.019	0.033	0.0024	0.0027	0.018	0.02	3.741e-01	1.2856	0.1661	0.0032	0.88,0.26,0.70	1
PolyPred-p0.25	Non-British European	Height	43376	0.3783	0.0124	1.053	0.035	0.019	0.0074	0.053	0.021	1.024e-02	1.0518	0.051	0.0036	-0.87,0.25,0.85	1
PolyPred-p0.25	Non-British European	Monocyte Count	41863	0.1905	0.0132	1.11	0.077	0.0189	0.01	0.11	0.058	5.876e-02	1.0037	0.0861	0.0036	-0.88,0.25,0.87	1
PolyPred-p0.25	Non-British European	Red Blood Cell Count	42065	0.1677	0.0145	1.071	0.093	0.0111	0.0049	0.071	0.031	2.349e-02	0.9186	0.1063	0.0035	-1.61,0.28,0.94	1
PolyPred-p0.25	Non-British European	Systolic Blood Pressure	40059	0.112	0.0044	1.057	0.042	0.006	0.0024	0.057	0.023	1.242e-02	1.1279	0.1382	0.0032	0.46,0.26,0.83	1
PolyPred-p0.25	Non-British European	Total cholesterol	41214	0.1102	0.0165	1.064	0.159	0.0065	0.0115	0.063	0.111	5.719e-01	1.075	0.1145	0.0033	3.62,0.27,0.80	1
PolyPred-p0.25	Non-British European	Triglycerides	40890	0.1094	0.0145	1.069	0.142	0.0071	0.0091	0.069	0.089	4.353e-01	1.165	0.145	0.0033	3.17,0.19,0.69	1
PolyPred-p0.25	Non-British European	Meta-analysis	41827.9	0.172	0.005	1.063	0.036	0.01	0.002	0.054	0.011	1.237e-06	1.09	0.046	0.001	0.68,0.25,0.81	1
PolyPred-p0.25	South Asian	BMI	7911	0.0858	0.0071	0.647	0.054	0.0038	0.0028	0.029	0.021	1.747e-01	1.0001	0.162	0.0073	0.89,0.27,0.68	3.58726e-09
PolyPred-p0.25	South Asian	Height	7921	0.2372	0.0117	0.66	0.033	0.0127	0.0059	0.035	0.016	3.135e-02	1.0759	0.0771	0.0087	-1.49,0.20,0.65	1.26947e-16
PolyPred-p0.25	South Asian	Monocyte Count	7718	0.1348	0.0105	0.786	0.061	0.0127	0.0065	0.074	0.038	5.072e-02	1.1569	0.1496	0.0077	-0.55,0.22,0.66	0.00095882
PolyPred-p0.25	South Asian	Red Blood Cell Count	7707	0.1003	0.0086	0.64	0.055	0.0086	0.0043	0.055	0.027	4.550e-02	1.1053	0.1689	0.0075	-0.97,0.23,0.68	6.38863e-05
PolyPred-p0.25	South Asian	Systolic Blood Pressure	7573	0.0722	0.0049	0.681	0.046	0.0031	0.002	0.029	0.019	1.211e-01	1.1024	0.1644	0.0065	0.37,0.22,0.70	1.50809e-09
PolyPred-p0.25	South Asian	Total cholesterol	7655	0.0514	0.0092	0.496	0.089	0.0039	0.0049	0.038	0.047	4.261e-01	0.9355	0.1459	0.0063	3.37,0.25,0.69	0.00185507
PolyPred-p0.25	South Asian	Triglycerides	7553	0.0957	0.0246	0.935	0.24	0.0059	0.0105	0.058	0.103	5.742e-01	1.0686	0.1388	0.0072	3.44,0.19,0.80	0.631391
PolyPred-p0.25	South Asian	Meta-analysis	7719.7	0.111	0.005	0.692	0.04	0.008	0.002	0.042	0.009	8.181e-06	1.064	0.055	0.003	0.72,0.23,0.69	6.3146e-18
PolyPred-p0.5	African	BMI	6399	0.0361	0.0044	0.272	0.033	0.0041	0.0025	0.031	0.019	1.010e-01	1.4765	0.3555	0.0073	0.95,0.29,0.33	1.61437e-51
PolyPred-p0.5	African	Height	6410	0.1157	0.0083	0.322	0.023	0.0294	0.0078	0.082	0.022	1.638e-04	1.2782	0.156	0.0086	-1.37,0.31,0.32	1.23312e-86
PolyPred-p0.5	African	Monocyte Count	6119	0.0541	0.0066	0.315	0.038	0.015	0.0068	0.087	0.04	2.739e-02	1.2554	0.2308	0.0076	-0.30,0.39,0.28	4.98274e-28
PolyPred-p0.5	African	Red Blood Cell Count	6120	0.0327	0.0051	0.209	0.033	0.0079	0.0044	0.05	0.028	7.258e-02	1.5754	0.4082	0.0059	-0.63,0.27,0.19	1.44392e-20
PolyPred-p0.5	African	Systolic Blood Pressure	6128	0.0315	0.0044	0.297	0.042	0.008	0.0029	0.075	0.027	5.805e-03	1.1381	0.2148	0.0055	0.17,0.34,0.47	3.59703e-40
PolyPred-p0.5	African	Total cholesterol	6080	0.0804	0.0211	0.776	0.204	0.0282	0.027	0.272	0.261	2.963e-01	1.2657	0.3426	0.0073	3.96,0.45,0.41	0.167147
PolyPred-p0.5	African	Triglycerides	6066	0.0274	0.0085	0.268	0.083	0.0048	0.0061	0.047	0.06	4.313e-01	2.3265	0.9567	0.008	1.52,0.09,0.10	2.23864e-08
PolyPred-p0.5	African	Meta-analysis	6188.9	0.054	0.004	0.351	0.033	0.013	0.002	0.068	0.012	5.362e-08	1.474	0.172	0.003	0.61,0.31,0.30	1.65629e-101
PolyPred-p0.5	East Asian	BMI	916	0.0628	0.013	0.474	0.098	0.0028	0.0118	0.021	0.089	8.124e-01	1.1099	0.1227	0.0201	0.28,0.53,0.40	1.33351e-06
PolyPred-p0.5	East Asian	Height	916	0.1638	0.0192	0.456	0.053	0.0046	0.0191	0.013	0.053	8.097e-01	1.0312	0.0926	0.0261	-2.32,0.39,0.39	3.50638e-23
PolyPred-p0.5	East Asian	Monocyte Count	894	0.0914	0.0152	0.533	0.089	0.0247	0.0141	0.144	0.082	7.981e-02	1.2549	0.1757	0.0234	-0.23,0.46,0.38	7.75818e-09
PolyPred-p0.5	East Asian	Red Blood Cell Count	885	0.0999	0.0202	0.638	0.129	0.0192	0.0171	0.123	0.109	2.615e-01	1.3868	0.1706	0.0213	-1.52,0.50,0.39	0.00338014
PolyPred-p0.5	East Asian	Systolic Blood Pressure	859	0.082	0.0153	0.774	0.144	0.012	0.0125	0.113	0.118	3.371e-01	1.2046	0.1616	0.0216	-0.22,0.51,0.46	0.056983
PolyPred-p0.5	East Asian	Total cholesterol	877	0.0853	0.0185	0.823	0.179	0.0045	0.0298	0.043	0.288	8.800e-01	0.8824	0.1695	0.0228	3.13,0.63,0.56	0.193823
PolyPred-p0.5	East Asian	Triglycerides	868	0.0654	0.0117	0.639	0.114	-0.0032	0.0201	-0.031	0.196	8.735e-01	1.1584	0.3568	0.0229	3.15,0.37,0.40	0.00626773
PolyPred-p0.5	East Asian	Meta-analysis	887.9	0.093	0.006	0.62	0.046	0.01	0.006	0.064	0.034	6.367e-02	1.147	0.074	0.009	0.32,0.48,0.43	5.80795e-30
PolyPred-p0.5	Non-British European	BMI	43328	0.129	0.0043	0.973	0.032	-0.0037	0.005	-0.028	0.038	4.593e-01	1.2976	0.1586	0.0031	0.93,0.53,0.47	1
PolyPred-p0.5	Non-British European	Height	43376	0.3813	0.0106	1.061	0.03	0.022	0.0136	0.061	0.038	1.057e-01	1.0731	0.0513	0.0036	-1.92,0.50,0.57	1
PolyPred-p0.5	Non-British European	Monocyte Count	41863	0.2025	0.0118	1.18	0.069	0.0309	0.018	0.18	0.105	8.604e-02	1.0655	0.093	0.0036	-0.42,0.50,0.58	1
PolyPred-p0.5	Non-British European	Red Blood Cell Count	42065	0.1721	0.0141	1.099	0.09	0.0155	0.0096	0.099	0.061	1.064e-01	0.9621	0.107	0.0035	-2.12,0.56,0.62	1
PolyPred-p0.5	Non-British European	Systolic Blood Pressure	40059	0.1122	0.0042	1.058	0.04	0.0062	0.0045	0.058	0.042	1.683e-01	1.176	0.1306	0.0032	0.02,0.52,0.55	1
PolyPred-p0.5	Non-British European	Total cholesterol	41214	0.1134	0.0112	1.095	0.108	0.0098	0.0203	0.095	0.196	6.293e-01	1.1054	0.147	0.0033	3.65,0.55,0.53	1
PolyPred-p0.5	Non-British European	Triglycerides	40890	0.1124	0.0126	1.099	0.123	0.0101	0.0168	0.099	0.164	5.477e-01	1.2118	0.1534	0.0034	3.38,0.39,0.46	1
PolyPred-p0.5	Non-British European	Meta-analysis	41827.9	0.175	0.004	1.081	0.03	0.011	0.004	0.057	0.02	5.266e-03	1.127	0.047	0.001	0.50,0.51,0.54	1
PolyPred-p0.5	South Asian	BMI	7911	0.0833	0.0068	0.628	0.051	0.0013	0.0056	0.01	0.042	8.164e-01	1.034	0.1391	0.0072	0.95,0.54,0.45	1.3454e-08
PolyPred-p0.5	South Asian	Height	7921	0.2372	0.0106	0.66	0.03	0.0127	0.0107	0.035	0.03	2.353e-01	1.0933	0.0746	0.0087	-2.34,0.40,0.43	7.07056e-22
PolyPred-p0.5	South Asian	Monocyte Count	7718	0.1405	0.0094	0.819	0.055	0.0184	0.0119	0.107	0.069	1.221e-01	1.1775	0.1358	0.0078	-0.16,0.45,0.44	3.96247e-05
PolyPred-p0.5	South Asian	Red Blood Cell Count	7707	0.1043	0.0082	0.666	0.052	0.0126	0.0079	0.08	0.05	1.107e-01	1.135	0.1546	0.0076	-1.42,0.45,0.45	3.22886e-05
PolyPred-p0.5	South Asian	Systolic Blood Pressure	7573	0.0712	0.0047	0.672	0.044	0.002	0.004	0.019	0.038	6.171e-01	1.1472	0.1472	0.0065	-0.00,0.44,0.47	7.78695e-11
PolyPred-p0.5	South Asian	Total cholesterol	7655	0.0533	0.0071	0.514	0.069	0.0059	0.0093	0.057	0.09	5.258e-01	0.9694	0.156	0.0063	3.39,0.49,0.46	5.83892e-06
PolyPred-p0.5	South Asian	Triglycerides	7553	0.0993	0.0175	0.971	0.171	0.0095	0.0223	0.093	0.218	6.701e-01	1.1636	0.1821	0.0072	3.61,0.38,0.53	0.543525
PolyPred-p0.5	South Asian	Meta-analysis	7719.7	0.113	0.004	0.704	0.03	0.009	0.003	0.047	0.018	8.465e-03	1.103	0.055	0.003	0.58,0.45,0.46	5.93975e-28
PolyPred-p0.75	African	BMI	6399	0.0326	0.0047	0.246	0.035	0.0006	0.0049	0.005	0.037	9.025e-01	1.5612	0.4572	0.0072	0.93,0.43,0.17	1.45718e-34
PolyPred-p0.75	African	Height	6410	0.1137	0.0095	0.316	0.026	0.0274	0.0112	0.076	0.031	1.443e-02	1.2282	0.16	0.0085	-2.00,0.46,0.16	5.77616e-56
PolyPred-p0.75	African	Monocyte Count	6119	0.0531	0.0073	0.309	0.043	0.0139	0.0094	0.081	0.055	1.392e-01	1.1188	0.2081	0.0076	-0.01,0.58,0.14	5.5181e-18
PolyPred-p0.75	African	Red Blood Cell Count	6120	0.0308	0.005	0.197	0.032	0.0059	0.0062	0.038	0.04	3.413e-01	1.3621	0.335	0.0058	-0.93,0.40,0.10	4.72056e-17
PolyPred-p0.75	African	Systolic Blood Pressure	6128	0.0326	0.0047	0.308	0.044	0.0091	0.0046	0.086	0.043	4.790e-02	1.2626	0.2995	0.0056	-0.14,0.50,0.23	1.51278e-26
PolyPred-p0.75	African	Total cholesterol	6080	0.0853	0.0313	0.823	0.302	0.0331	0.0379	0.319	0.366	3.825e-01	1.2384	0.2893	0.0074	3.94,0.68,0.20	0.441739
PolyPred-p0.75	African	Triglycerides	6066	0.0267	0.0085	0.261	0.083	0.004	0.0069	0.039	0.067	5.621e-01	2.2205	0.9979	0.008	1.56,0.13,0.05	1.17221e-05
PolyPred-p0.75	African	Meta-analysis	6188.9	0.054	0.005	0.351	0.046	0.012	0.003	0.061	0.018	5.230e-04	1.427	0.178	0.003	0.48,0.45,0.15	1.79331e-59
PolyPred-p0.75	East Asian	BMI	916	0.0547	0.0139	0.413	0.105	-0.0053	0.0169	-0.04	0.127	7.538e-01	1.0197	0.1202	0.0198	0.44,0.80,0.20	5.1608e-05
PolyPred-p0.75	East Asian	Height	916	0.1499	0.0207	0.417	0.058	-0.0093	0.0281	-0.026	0.078	7.407e-01	0.974	0.0939	0.0257	-3.15,0.58,0.20	7.43506e-19
PolyPred-p0.75	East Asian	Monocyte Count	894	0.0939	0.0171	0.547	0.1	0.0272	0.0199	0.159	0.116	1.717e-01	1.1963	0.176	0.0235	0.15,0.69,0.19	2.26673e-06
PolyPred-p0.75	East Asian	Red Blood Cell Count	885	0.1	0.0224	0.639	0.143	0.0192	0.024	0.123	0.153	4.237e-01	1.2823	0.164	0.0212	-2.08,0.74,0.19	0.0132126
PolyPred-p0.75	East Asian	Systolic Blood Pressure	859	0.0781	0.0163	0.737	0.154	0.0081	0.0188	0.076	0.177	6.666e-01	1.1524	0.1695	0.0215	-0.62,0.76,0.23	0.114006
PolyPred-p0.75	East Asian	Total cholesterol	877	0.0816	0.0227	0.788	0.219	0.0008	0.0419	0.008	0.404	9.848e-01	0.8337	0.129	0.0225	3.11,0.94,0.28	0.27281
PolyPred-p0.75	East Asian	Triglycerides	868	0.0592	0.0124	0.579	0.121	-0.0095	0.0264	-0.093	0.258	7.190e-01	1.1078	0.2484	0.0226	3.34,0.55,0.20	0.0157683
PolyPred-p0.75	East Asian	Meta-analysis	887.9	0.088	0.007	0.589	0.052	0.005	0.009	0.035	0.049	4.699e-01	1.081	0.062	0.008	0.17,0.72,0.21	4.68338e-21
PolyPred-p0.75	Non-British European	BMI	43328	0.1141	0.0047	0.86	0.035	-0.0185	0.0062	-0.14	0.047	2.846e-03	1.2181	0.1635	0.003	0.97,0.79,0.23	1
PolyPred-p0.75	Non-British European	Height	43376	0.3662	0.0129	1.019	0.036	0.0069	0.0186	0.019	0.052	7.107e-01	1.0453	0.0605	0.0036	-2.96,0.74,0.28	1
PolyPred-p0.75	Non-British European	Monocyte Count	41863	0.2043	0.0159	1.191	0.093	0.0327	0.0243	0.191	0.142	1.784e-01	1.0739	0.1062	0.0036	0.04,0.75,0.29	1
PolyPred-p0.75	Non-British European	Red Blood Cell Count	42065	0.1675	0.0155	1.07	0.099	0.0109	0.0133	0.07	0.085	4.125e-01	0.9562	0.1081	0.0035	-2.63,0.84,0.31	1
PolyPred-p0.75	Non-British European	Systolic Blood Pressure	40059	0.105	0.0049	0.991	0.046	-0.001	0.006	-0.009	0.057	8.676e-01	1.1477	0.138	0.0031	-0.43,0.78,0.28	1
PolyPred-p0.75	Non-British European	Total cholesterol	41214	0.1127	0.017	1.088	0.164	0.0091	0.0264	0.088	0.255	7.303e-01	1.0978	0.1486	0.0033	3.68,0.82,0.27	1
PolyPred-p0.75	Non-British European	Triglycerides	40890	0.11	0.017	1.075	0.166	0.0077	0.0231	0.075	0.226	7.389e-01	1.2009	0.1377	0.0033	3.59,0.58,0.23	1
PolyPred-p0.75	Non-British European	Meta-analysis	41827.9	0.169	0.005	1.042	0.04	0.002	0.005	0	0.027	9.872e-01	1.106	0.048	0.001	0.32,0.76,0.27	1
PolyPred-p0.75	South Asian	BMI	7911	0.074	0.0072	0.558	0.054	-0.008	0.0079	-0.06	0.06	3.112e-01	0.9776	0.1273	0.007	1.02,0.80,0.23	3.10519e-06
PolyPred-p0.75	South Asian	Height	7921	0.2234	0.0119	0.622	0.033	-0.0011	0.0148	-0.003	0.041	9.408e-01	1.0482	0.0797	0.0087	-3.19,0.60,0.22	4.06798e-16
PolyPred-p0.75	South Asian	Monocyte Count	7718	0.1383	0.0115	0.806	0.067	0.0162	0.0165	0.094	0.096	3.262e-01	1.1334	0.1423	0.0078	0.22,0.67,0.22	0.000769861
PolyPred-p0.75	South Asian	Red Blood Cell Count	7707	0.1027	0.0096	0.656	0.061	0.011	0.0112	0.07	0.072	3.260e-01	1.104	0.1549	0.0075	-1.87,0.68,0.23	0.000379177
PolyPred-p0.75	South Asian	Systolic Blood Pressure	7573	0.0649	0.0051	0.612	0.048	-0.0043	0.0059	-0.041	0.056	4.661e-01	1.1109	0.1505	0.0063	-0.37,0.66,0.23	1.42912e-08
PolyPred-p0.75	South Asian	Total cholesterol	7655	0.053	0.0096	0.512	0.093	0.0055	0.0134	0.053	0.129	6.815e-01	0.9606	0.1874	0.0063	3.42,0.74,0.23	0.00222908
PolyPred-p0.75	South Asian	Triglycerides	7553	0.0983	0.0207	0.961	0.202	0.0085	0.0337	0.083	0.329	8.009e-01	1.2099	0.2071	0.0072	3.78,0.57,0.27	0.66226
PolyPred-p0.75	South Asian	Meta-analysis	7719.7	0.108	0.004	0.675	0.036	0.002	0.005	0.011	0.026	6.697e-01	1.078	0.058	0.003	0.43,0.67,0.23	1.6252e-21
PolyPred-p1.0	African	BMI	6399	0.0235	0.0045	0.177	0.034	-0.0084	0.0057	-0.063	0.043	1.406e-01	1.3662	0.5168	0.0069	0.92,0.58,0.00	5.70738e-24
PolyPred-p1.0	African	Height	6410	0.1013	0.011	0.282	0.031	0.0151	0.0143	0.042	0.04	2.910e-01	1.071	0.1616	0.0082	-2.62,0.61,0.00	8.30573e-30
PolyPred-p1.0	African	Monocyte Count	6119	0.0492	0.0086	0.287	0.05	0.0101	0.0117	0.059	0.068	3.880e-01	0.9522	0.193	0.0074	0.29,0.78,0.00	5.02496e-09
PolyPred-p1.0	African	Red Blood Cell Count	6120	0.0276	0.005	0.176	0.032	0.0027	0.0077	0.017	0.049	7.259e-01	1.1281	0.3045	0.0057	-1.23,0.53,0.00	1.18445e-11
PolyPred-p1.0	African	Systolic Blood Pressure	6128	0.0287	0.0056	0.271	0.053	0.0051	0.0064	0.048	0.06	4.255e-01	1.1933	0.372	0.0054	-0.45,0.67,0.00	4.22641e-16
PolyPred-p1.0	African	Total cholesterol	6080	0.0841	0.0445	0.812	0.43	0.0319	0.0498	0.308	0.481	5.218e-01	1.1341	0.1843	0.0074	3.91,0.91,0.00	0.652047
PolyPred-p1.0	African	Triglycerides	6066	0.0235	0.0076	0.23	0.074	0.0008	0.0067	0.008	0.065	9.050e-01	1.9106	1.0445	0.008	1.60,0.17,0.00	0.00244028
PolyPred-p1.0	African	Meta-analysis	6188.9	0.048	0.007	0.319	0.064	0.005	0.004	0.024	0.022	2.627e-01	1.251	0.186	0.003	0.35,0.61,0.00	2.02849e-23
PolyPred-p1.0	East Asian	BMI	916	0.0438	0.0147	0.33	0.111	-0.0162	0.0202	-0.122	0.152	4.226e-01	0.8613	0.118	0.0193	0.60,1.06,0.00	0.00140636
PolyPred-p1.0	East Asian	Height	916	0.1286	0.0236	0.358	0.066	-0.0306	0.0351	-0.085	0.098	3.833e-01	0.8641	0.0989	0.0252	-3.98,0.77,0.00	1.80327e-12
PolyPred-p1.0	East Asian	Monocyte Count	894	0.0909	0.0201	0.53	0.117	0.0241	0.0252	0.14	0.147	3.389e-01	1.0811	0.1802	0.0234	0.53,0.92,0.00	0.000718173
PolyPred-p1.0	East Asian	Red Blood Cell Count	885	0.0959	0.0252	0.612	0.161	0.0151	0.0296	0.096	0.189	6.100e-01	1.1446	0.1677	0.021	-2.65,0.99,0.00	0.0593226
PolyPred-p1.0	East Asian	Systolic Blood Pressure	859	0.0688	0.018	0.649	0.17	-0.0012	0.0239	-0.011	0.225	9.600e-01	1.0217	0.1755	0.0212	-1.02,1.01,0.00	0.228423
PolyPred-p1.0	East Asian	Total cholesterol	877	0.075	0.0323	0.724	0.312	-0.0058	0.0526	-0.056	0.508	9.122e-01	0.7582	0.1031	0.0222	3.08,1.26,0.00	0.450011
PolyPred-p1.0	East Asian	Triglycerides	868	0.0505	0.0196	0.494	0.192	-0.0182	0.0344	-0.178	0.336	5.968e-01	1.0041	0.1844	0.022	3.53,0.74,0.00	0.101461
PolyPred-p1.0	East Asian	Meta-analysis	887.9	0.079	0.009	0.528	0.067	-0.006	0.011	-0.021	0.061	7.312e-01	0.962	0.057	0.008	0.01,0.96,0.00	4.7119e-10
PolyPred-p1.0	Non-British European	BMI	43328	0.0937	0.0053	0.707	0.04	-0.0389	0.0066	-0.293	0.05	3.771e-09	1.0645	0.1655	0.0029	1.02,1.05,0.00	1
PolyPred-p1.0	Non-British European	Height	43376	0.3357	0.0175	0.934	0.049	-0.0236	0.023	-0.066	0.064	3.049e-01	0.9739	0.0708	0.0037	-4.01,0.99,0.00	1
PolyPred-p1.0	Non-British European	Monocyte Count	41863	0.1955	0.0235	1.139	0.137	0.0239	0.0312	0.139	0.182	4.437e-01	1.0264	0.1246	0.0036	0.49,1.00,0.00	1
PolyPred-p1.0	Non-British European	Red Blood Cell Count	42065	0.1543	0.018	0.985	0.115	-0.0023	0.0162	-0.015	0.103	8.871e-01	0.8994	0.109	0.0034	-3.14,1.12,0.00	1
PolyPred-p1.0	Non-British European	Systolic Blood Pressure	40059	0.0914	0.0053	0.862	0.05	-0.0146	0.0068	-0.138	0.064	3.179e-02	1.0442	0.1498	0.003	-0.87,1.04,0.00	1
PolyPred-p1.0	Non-British European	Total cholesterol	41214	0.1083	0.03	1.045	0.29	0.0047	0.0342	0.045	0.33	8.907e-01	1.0536	0.1356	0.0032	3.72,1.10,0.00	1
PolyPred-p1.0	Non-British European	Triglycerides	40890	0.1024	0.0249	1.001	0.243	0.0002	0.0298	0.002	0.291	9.946e-01	1.1327	0.1235	0.0033	3.80,0.78,0.00	1
PolyPred-p1.0	Non-British European	Meta-analysis	41827.9	0.154	0.008	0.953	0.061	-0.016	0.006	-0.106	0.033	1.388e-03	1.028	0.049	0.001	0.14,1.01,0.00	1
PolyPred-p1.0	South Asian	BMI	7911	0.0607	0.0076	0.458	0.057	-0.0213	0.0096	-0.161	0.072	2.650e-02	0.8504	0.1264	0.0068	1.09,1.07,0.00	0.000368617
PolyPred-p1.0	South Asian	Height	7921	0.199	0.0145	0.554	0.04	-0.0255	0.0188	-0.071	0.052	1.750e-01	0.9517	0.0867	0.0086	-4.04,0.80,0.00	1.79922e-09
PolyPred-p1.0	South Asian	Monocyte Count	7718	0.1296	0.0154	0.755	0.09	0.0075	0.0207	0.044	0.121	7.171e-01	1.0409	0.1563	0.0076	0.61,0.90,0.00	0.0190019
PolyPred-p1.0	South Asian	Red Blood Cell Count	7707	0.0962	0.0118	0.614	0.075	0.0045	0.0141	0.029	0.09	7.496e-01	1.0218	0.1645	0.0074	-2.33,0.91,0.00	0.0069457
PolyPred-p1.0	South Asian	Systolic Blood Pressure	7573	0.0542	0.0056	0.511	0.053	-0.0149	0.0074	-0.141	0.07	4.406e-02	0.9943	0.1635	0.006	-0.74,0.88,0.00	1.4024e-06
PolyPred-p1.0	South Asian	Total cholesterol	7655	0.0505	0.0143	0.487	0.138	0.003	0.0175	0.029	0.169	8.639e-01	0.9132	0.2335	0.0063	3.45,0.99,0.00	0.0820014
PolyPred-p1.0	South Asian	Triglycerides	7553	0.0915	0.0333	0.894	0.326	0.0017	0.0454	0.017	0.444	9.701e-01	1.1817	0.2103	0.007	3.94,0.76,0.00	0.79321
PolyPred-p1.0	South Asian	Meta-analysis	7719.7	0.097	0.006	0.61	0.055	-0.011	0.006	-0.059	0.033	7.384e-02	0.993	0.064	0.003	0.28,0.90,0.00	1.19807e-08
SBayesR	African	#Children	6193	0.0011	0.0008	0.134	0.098	0.0006	0.0008	0.073	0.098	4.533e-01	1.0037	0.0193	0.0078		1.54173e-08
SBayesR	African	Age of Menarche	3392	0.0158	0.0044	0.159	0.044	0.008	0.0043	0.08	0.043	6.282e-02	0.6068	0.0129	0.0105		3.23347e-21
SBayesR	African	Asthma	6423	0.0048	0.0016	0.202	0.067	-0.0007	0.0021	-0.029	0.088	7.389e-01	0.6445	0.011	0.0039		3.66805e-07
SBayesR	African	Autoimmune disease	6503	0.001	0.0008	0.081	0.065	-0.0001	0.0009	-0.008	0.073	9.115e-01	0.4064	0.0154	0.0038		4.16202e-05
SBayesR	African	BMI	6399	0.0317	0.0049	0.239	0.037	-0.0003	0.0051	-0.002	0.038	9.531e-01	0.6157	0.0114	0.0072		4.10603e-39
SBayesR	African	Balding Type 1	2687	0.0411	0.01	0.288	0.07	0.0049	0.0096	0.034	0.067	6.098e-01	0.5768	0.0189	0.0101		1.04801e-07
SBayesR	African	Bone Mineral Density	5639	0.0298	0.0057	0.128	0.025	-0.0002	0.0063	-0.001	0.027	9.747e-01	0.446	0.0117	0.0052		5.45537e-21
SBayesR	African	Cardiovascular disease	6503	0.0093	0.0024	0.222	0.057	0.0003	0.0027	0.007	0.064	9.115e-01	0.5477	0.0095	0.0081		2.23625e-16
SBayesR	African	Childless	6193	0.0023	0.0011	0.397	0.19	-0.0004	0.0013	-0.069	0.224	7.583e-01	0.8689	0.0118	0.0051		0.0213976
SBayesR	African	Chronotype (morning person)	5524	0.0048	0.0017	0.133	0.047	-0.0007	0.002	-0.019	0.056	7.263e-01	0.4149	0.0098	0.0039		8.41133e-26
SBayesR	African	College education	6277	0.0023	0.0012	0.042	0.022	-0.0001	0.0013	-0.002	0.024	9.387e-01	0.0414	0.0024	0.0055		8.49746e-78
SBayesR	African	Dermatologic diseases	6503	0.0011	0.001	0.344	0.312	0.0005	0.001	0.156	0.312	6.171e-01	0.6766	0.0131	0.0027		0.668108
SBayesR	African	Diabetes (any type)	6430	0.0057	0.0031	0.358	0.195	0.0006	0.0037	0.038	0.233	8.712e-01	0.9908	0.0275	0.0059		0.0170625
SBayesR	African	Diastolic blood pressure	6128	0.0195	0.0036	0.177	0.033	0.002	0.0039	0.018	0.035	6.081e-01	0.5775	0.011	0.0054		3.28633e-35
SBayesR	African	Eczema	6423	0.0056	0.0024	0.194	0.083	0.0013	0.0026	0.045	0.09	6.171e-01	0.5704	0.0146	0.0045		1.38872e-08
SBayesR	African	Endocrine and diabetes diseases	6503	0.0046	0.0026	0.455	0.257	0.0021	0.0028	0.208	0.277	4.533e-01	1.0866	0.028	0.0057		0.115883
SBayesR	African	Eosinophil count	6017	0.0323	0.0064	0.23	0.045	0.0024	0.0077	0.017	0.055	7.553e-01	0.6284	0.0133	0.0058		3.24304e-13
SBayesR	African	FEV1/FVC Ratio	4243	0.0379	0.0064	0.285	0.048	0.0058	0.007	0.044	0.053	4.073e-01	0.691	0.0133	0.0074		3.42104e-15
SBayesR	African	Forced Vital Capacity	4243	0.0276	0.0051	0.275	0.051	-0.0017	0.005	-0.017	0.05	7.339e-01	0.5212	0.0124	0.0095		8.93988e-20
SBayesR	African	Glucose	5505	0.0094	0.0046	0.315	0.154	0.0005	0.0049	0.017	0.164	9.187e-01	0.7082	0.0168	0.0064		0.0180675
SBayesR	African	HDL Cholesterol	5619	0.046	0.0196	0.292	0.124	-0.0058	0.0106	-0.037	0.067	5.843e-01	0.5606	0.006	0.0089		0.0106453
SBayesR	African	Hair Color	6421	0.0012	0.0017	0.004	0.006	-0.0097	0.0063	-0.032	0.021	1.236e-01	0.0253	0.0013	0.0092		0.00205087
SBayesR	African	HbA1c	4803	0.0181	0.0041	0.158	0.036	-0.002	0.0053	-0.018	0.046	7.059e-01	0.6269	0.0135	0.0087		8.79257e-09
SBayesR	African	Height	6410	0.0852	0.0097	0.237	0.027	-0.001	0.0106	-0.003	0.03	9.248e-01	0.5713	0.0219	0.008		6.16232e-42
SBayesR	African	High Light Scatter Retic. Count	5976	0.0423	0.0124	0.282	0.083	0.0045	0.0167	0.03	0.111	7.876e-01	0.5479	0.0119	0.0066		2.10165e-06
SBayesR	African	High cholesterol	6503	0.0085	0.0042	0.378	0.187	0.0022	0.0032	0.098	0.142	4.918e-01	0.6223	0.018	0.0067		0.0398871
SBayesR	African	Hypertension	6438	0.0146	0.0031	0.277	0.059	0.0002	0.0033	0.004	0.063	9.517e-01	0.6801	0.0119	0.0077		2.12279e-13
SBayesR	African	Hypothyroidism	6503	0.0043	0.0016	0.174	0.065	-0.0002	0.002	-0.008	0.081	9.203e-01	0.4192	0.0064	0.0036		1.63392e-06
SBayesR	African	LDL Cholesterol	6068	0.0612	0.0364	0.556	0.331	-0.0122	0.0175	-0.111	0.159	4.857e-01	0.6913	0.0188	0.0068		0.428177
SBayesR	African	Lymphocyte Count	6135	0.0268	0.0046	0.205	0.035	-0.0037	0.0054	-0.028	0.041	4.932e-01	0.5354	0.0177	0.0049		1.34982e-22
SBayesR	African	Mean Corpuscular Hemoglobin	5952	0.0316	0.0065	0.158	0.033	0.012	0.0118	0.06	0.059	3.092e-01	0.5541	0.0101	0.0057		4.45099e-08
SBayesR	African	Mean Platelet Volume	6153	0.1127	0.0203	0.315	0.057	0.0077	0.0182	0.022	0.051	6.722e-01	0.66	0.0101	0.008		6.62718e-06
SBayesR	African	Monocyte Count	6119	0.0361	0.0089	0.21	0.052	-0.0031	0.0094	-0.018	0.055	7.416e-01	0.5798	0.0134	0.0071		1.97164e-09
SBayesR	African	Neuroticism	4454	0.0039	0.0018	0.126	0.058	0.0014	0.0017	0.045	0.055	4.102e-01	0.2689	0.0112	0.0066		8.14673e-19
SBayesR	African	Platelet count	6143	0.0667	0.0117	0.268	0.047	-0.0015	0.0103	-0.006	0.041	8.842e-01	0.6256	0.0085	0.0071		9.77982e-12
SBayesR	African	Psoriasis	6503	0.0001	0.0002	0.014	0.029	0.0001	0.0003	0.014	0.043	7.389e-01	0.1093	0.0016	0.0023		0.114915
SBayesR	African	Red Blood Cell Count	6120	0.027	0.0059	0.172	0.038	0.0022	0.0069	0.014	0.044	7.498e-01	0.5708	0.0121	0.0055		2.56162e-12
SBayesR	African	Red Blood Cell Dist. Width	5990	0.0314	0.0053	0.202	0.034	0.0057	0.0057	0.037	0.037	3.173e-01	0.5218	0.0119	0.0058		4.45443e-12
SBayesR	African	Respiratory and ear-nose-throat diseases	6503	0.0044	0.0017	0.212	0.082	-0.0005	0.0023	-0.024	0.111	8.279e-01	0.6489	0.0103	0.0039		4.76728e-07
SBayesR	African	Smoking status	6455	0.0069	0.0021	0.208	0.063	0.0016	0.0022	0.048	0.066	4.671e-01	0.4036	0.008	0.0068		2.87314e-17
SBayesR	African	Systolic Blood Pressure	6128	0.0236	0.0043	0.223	0.041	0	0.0045	0	0.042	1.0	0.5959	0.0094	0.0052		9.98183e-29
SBayesR	African	Tanning	4649	0	0.0002	0	0.002	0	0.0003	0	0.002	1.0	-0.2953	0.0421	0.0083		0.0581292
SBayesR	African	Thyroid	6503	0.0031	0.0013	0.131	0.055	-0.0001	0.0018	-0.004	0.076	9.557e-01	0.427	0.0107	0.0035		4.06262e-07
SBayesR	African	Total cholesterol	6080	0.0498	0.0269	0.481	0.26	-0.0024	0.0163	-0.023	0.157	8.829e-01	0.6474	0.0195	0.0065		0.196698
SBayesR	African	Triglycerides	6066	0.0246	0.0064	0.24	0.063	0.0019	0.0076	0.019	0.074	8.026e-01	0.4366	0.0062	0.0079		0.000616724
SBayesR	African	Type 2 diabetes	6503	0.006	0.0031	0.444	0.23	0.0013	0.0035	0.096	0.259	7.103e-01	1.0559	0.021	0.0058		0.0614369
SBayesR	African	Vitamin D	5876	0.0024	0.0052	0.045	0.097	-0.0025	0.0041	-0.047	0.076	5.420e-01	0.2025	0.0065	0.0066		0.0128715
SBayesR	African	Waist-Hip Ratio	6423	0.0214	0.0037	0.28	0.048	0.0046	0.0038	0.06	0.05	2.261e-01	0.6959	0.0132	0.0078		1.86398e-16
SBayesR	African	White Blood Count	6149	0.0218	0.005	0.177	0.041	-0.003	0.0058	-0.024	0.047	6.050e-01	0.4902	0.0093	0.0072		9.7462e-23
SBayesR	African	Meta-analysis	6188.9	0.04	0.005	0.257	0.04	0	0.003	0	0.016	9.863e-01	0.574	0.005	0.003		6.72442e-50
SBayesR	African	Meta-analysis disease	6476.3	0.004	0.001	0.242	0.083	0	0.001	0	0.059	9.970e-01	0.702	0.009	0.003		1.53746e-12
SBayesR	East Asian	#Children	909	0.0017	0.0025	0.207	0.305	0.0006	0.0025	0.073	0.305	8.103e-01	0.7976	0.0278	0.0213		0.0271313
SBayesR	East Asian	Age of Menarche	554	0.0072	0.0077	0.072	0.077	0.0001	0.0089	0.001	0.089	9.910e-01	0.3321	0.014	0.0203		3.53356e-17
SBayesR	East Asian	Asthma	905	0.002	0.0032	0.084	0.134	0.0017	0.0032	0.071	0.134	5.952e-01	0.3791	0.0119	0.0157		6.31794e-06
SBayesR	East Asian	Autoimmune disease	922	0.0035	0.0043	0.282	0.347	0.002	0.0041	0.161	0.331	6.257e-01	0.625	0.0236	0.018		0.260757
SBayesR	East Asian	BMI	916	0.0587	0.016	0.443	0.121	-0.0014	0.0176	-0.011	0.133	9.366e-01	0.7056	0.0211	0.0197		5.11019e-05
SBayesR	East Asian	Balding Type 1	331	0.0432	0.0209	0.302	0.146	0.02	0.0216	0.14	0.151	3.545e-01	0.6758	0.0417	0.0391		0.000171399
SBayesR	East Asian	Bone Mineral Density	889	0.0805	0.0192	0.346	0.083	-0.0065	0.0211	-0.028	0.091	7.580e-01	0.67	0.0221	0.0216		1.29978e-07
SBayesR	East Asian	Cardiovascular disease	922	0.0237	0.0098	0.566	0.234	-0.0019	0.01	-0.045	0.239	8.493e-01	0.8348	0.0266	0.0225		0.106426
SBayesR	East Asian	Childless	909	0.0043	0.004	0.741	0.69	-0.0023	0.0056	-0.397	0.966	6.813e-01	1.271	0.0399	0.0223		0.805483
SBayesR	East Asian	Chronotype (morning person)	827	0.0161	0.0084	0.447	0.233	0.0052	0.0103	0.144	0.286	6.137e-01	0.7759	0.0258	0.0173		0.0392626
SBayesR	East Asian	College education	876	0.0008	0.0019	0.015	0.035	0.0001	0.0021	0.002	0.038	9.620e-01	0.1969	0.0069	0.0227		9.32245e-64
SBayesR	East Asian	Dermatologic diseases	922	0	0.0002	0	0.062	-0.0009	0.0018	-0.281	0.562	6.171e-01	0.0288	0.0008	0.0185		0.011412
SBayesR	East Asian	Diabetes (any type)	898	0.005	0.0044	0.314	0.277	-0.001	0.0058	-0.063	0.365	8.631e-01	0.5794	0.0213	0.0178		0.049349
SBayesR	East Asian	Diastolic blood pressure	859	0.089	0.0199	0.808	0.181	0.0096	0.0198	0.087	0.18	6.278e-01	1.0371	0.0366	0.0221		0.381893
SBayesR	East Asian	Eczema	905	0.0242	0.0088	0.837	0.304	0.0039	0.0123	0.135	0.426	7.512e-01	1.4107	0.0428	0.0193		0.836469
SBayesR	East Asian	Endocrine and diabetes diseases	922	0.0034	0.0037	0.337	0.366	0.0005	0.0043	0.05	0.426	9.074e-01	0.5242	0.018	0.0143		0.136641
SBayesR	East Asian	Eosinophil count	880	0.0679	0.0177	0.483	0.126	-0.0003	0.0173	-0.002	0.123	9.862e-01	0.8565	0.031	0.021		0.0040054
SBayesR	East Asian	FEV1/FVC Ratio	679	0.0601	0.0167	0.451	0.125	0.019	0.0185	0.143	0.139	3.044e-01	0.8725	0.0355	0.0245		0.000401239
SBayesR	East Asian	Forced Vital Capacity	679	0.0474	0.0153	0.472	0.152	0.0077	0.016	0.077	0.159	6.303e-01	0.7549	0.029	0.0243		0.00321835
SBayesR	East Asian	Glucose	794	0.0177	0.0095	0.594	0.319	0.0022	0.0091	0.074	0.305	8.090e-01	0.6983	0.0229	0.0212		0.318129
SBayesR	East Asian	HDL Cholesterol	797	0.1017	0.0321	0.644	0.203	0.0099	0.0286	0.063	0.181	7.292e-01	0.9222	0.0341	0.0268		0.287353
SBayesR	East Asian	Hair Color	916	0.002	0.003	0.007	0.01	0.0015	0.0032	0.005	0.011	6.392e-01	0.0686	0.0086	0.0172		0.00212958
SBayesR	East Asian	HbA1c	841	0.0677	0.0182	0.593	0.159	0.0081	0.0191	0.071	0.167	6.715e-01	0.9736	0.0336	0.027		0.066053
SBayesR	East Asian	Height	916	0.1499	0.0239	0.417	0.067	-0.0093	0.0269	-0.026	0.075	7.295e-01	0.6843	0.0237	0.0262		1.88939e-11
SBayesR	East Asian	High Light Scatter Retic. Count	881	0.0835	0.0196	0.556	0.131	-0.0095	0.0229	-0.063	0.153	6.783e-01	0.7997	0.0249	0.0202		0.0197862
SBayesR	East Asian	High cholesterol	922	0.0065	0.0057	0.289	0.253	-0.002	0.005	-0.089	0.222	6.892e-01	0.5208	0.0216	0.0217		0.0433229
SBayesR	East Asian	Hypertension	913	0.0335	0.011	0.636	0.209	0.0009	0.0121	0.017	0.23	9.407e-01	0.8817	0.0272	0.0224		0.14174
SBayesR	East Asian	Hypothyroidism	922	0.0117	0.0079	0.474	0.32	0.0006	0.0085	0.024	0.344	9.437e-01	0.5913	0.0203	0.0372		0.29225
SBayesR	East Asian	LDL Cholesterol	875	0.0478	0.036	0.435	0.327	-0.0203	0.0192	-0.185	0.175	2.904e-01	0.6888	0.0226	0.0174		0.287101
SBayesR	East Asian	Lymphocyte Count	895	0.0673	0.0182	0.515	0.139	0.0088	0.0164	0.067	0.125	5.916e-01	0.8236	0.024	0.023		0.00638492
SBayesR	East Asian	Mean Corpuscular Hemoglobin	845	0.1188	0.031	0.595	0.155	0.0066	0.0338	0.033	0.169	8.452e-01	0.9447	0.0343	0.0234		0.120072
SBayesR	East Asian	Mean Platelet Volume	892	0.1723	0.0386	0.482	0.108	-0.0149	0.0401	-0.042	0.112	7.102e-01	0.8641	0.0237	0.0271		0.00444978
SBayesR	East Asian	Monocyte Count	894	0.0896	0.0229	0.522	0.133	0.0229	0.0244	0.133	0.142	3.480e-01	0.9229	0.0318	0.0232		0.0108366
SBayesR	East Asian	Neuroticism	603	0.0089	0.0072	0.288	0.233	-0.001	0.0079	-0.032	0.256	8.993e-01	0.6673	0.0264	0.0208		0.00932238
SBayesR	East Asian	Platelet count	895	0.0811	0.0196	0.326	0.079	-0.0187	0.0272	-0.075	0.109	4.918e-01	0.7176	0.0221	0.0244		1.0862e-07
SBayesR	East Asian	Psoriasis	922	0.0002	0.001	0.029	0.143	-0.0007	0.0021	-0.1	0.3	7.389e-01	0.296	0.0093	0.0321		0.348737
SBayesR	East Asian	Red Blood Cell Count	885	0.0804	0.0224	0.513	0.143	-0.0003	0.028	-0.002	0.179	9.915e-01	0.973	0.0318	0.0201		0.0103965
SBayesR	East Asian	Red Blood Cell Dist. Width	888	0.0864	0.0226	0.555	0.145	-0.0069	0.0253	-0.044	0.162	7.851e-01	1.0215	0.0438	0.0222		0.0300466
SBayesR	East Asian	Respiratory and ear-nose-throat diseases	922	0.0003	0.001	0.014	0.048	0.0002	0.001	0.01	0.048	8.415e-01	0.2003	0.0062	0.017		6.89611e-14
SBayesR	East Asian	Smoking status	920	0.0058	0.0044	0.175	0.133	0.0025	0.0042	0.075	0.127	5.517e-01	0.4239	0.0142	0.0219		7.70668e-08
SBayesR	East Asian	Systolic Blood Pressure	859	0.0629	0.016	0.593	0.151	-0.007	0.0207	-0.066	0.195	7.352e-01	0.8399	0.0273	0.0208		0.0182303
SBayesR	East Asian	Tanning	864	0.0019	0.0045	0.016	0.037	0.0006	0.0052	0.005	0.043	9.081e-01	0.0428	0.0028	0.0133		0.064228
SBayesR	East Asian	Thyroid	922	0.003	0.0038	0.127	0.161	0.0014	0.0043	0.059	0.182	7.447e-01	0.4164	0.015	0.0255		0.000701473
SBayesR	East Asian	Total cholesterol	877	0.0638	0.0315	0.616	0.304	-0.0171	0.0238	-0.165	0.23	4.725e-01	0.7995	0.0275	0.0209		0.409679
SBayesR	East Asian	Triglycerides	868	0.0775	0.0313	0.758	0.306	0.0088	0.0403	0.086	0.394	8.271e-01	0.9042	0.0327	0.0232		0.549367
SBayesR	East Asian	Type 2 diabetes	922	0.0021	0.0029	0.156	0.215	-0.0003	0.0035	-0.022	0.259	9.317e-01	0.3711	0.0127	0.0157		0.00217119
SBayesR	East Asian	Vitamin D	855	0.0048	0.0061	0.09	0.114	-0.0012	0.0037	-0.022	0.069	7.457e-01	0.1905	0.0074	0.0204		0.0191076
SBayesR	East Asian	Waist-Hip Ratio	917	0.0413	0.0132	0.541	0.173	0.0001	0.0146	0.001	0.191	9.945e-01	0.7797	0.0226	0.0219		0.0192286
SBayesR	East Asian	White Blood Count	893	0.0624	0.0185	0.507	0.15	0.0009	0.0208	0.007	0.169	9.655e-01	0.8671	0.0273	0.0218		0.00719182
SBayesR	East Asian	Meta-analysis	887.9	0.083	0.009	0.552	0.074	0.001	0.01	0.007	0.054	9.045e-01	0.833	0.011	0.008		1.49019e-11
SBayesR	East Asian	Meta-analysis disease	916.3	0.003	0.002	0.174	0.143	0.001	0.002	0.071	0.091	4.342e-01	0.458	0.01	0.01		8.68323e-07
SBayesR	Non-British European	#Children	43069	0.0075	0.0008	0.915	0.098	-0.0007	0.001	-0.085	0.122	4.839e-01	1.1359	0.0081	0.0025		1
SBayesR	Non-British European	Age of Menarche	23774	0.0972	0.0074	0.977	0.074	-0.0023	0.0094	-0.023	0.094	8.067e-01	0.9552	0.0066	0.0038		1
SBayesR	Non-British European	Asthma	43398	0.0212	0.0028	0.891	0.118	-0.0026	0.0038	-0.109	0.16	4.938e-01	0.9662	0.0047	0.0016		1
SBayesR	Non-British European	Autoimmune disease	43505	0.0087	0.0017	0.702	0.137	-0.0037	0.0037	-0.298	0.298	3.173e-01	0.8368	0.0062	0.0017		1
SBayesR	Non-British European	BMI	43328	0.1271	0.0054	0.959	0.041	-0.0055	0.0048	-0.041	0.036	2.519e-01	0.9817	0.006	0.0031		1
SBayesR	Non-British European	Balding Type 1	18771	0.1428	0.0163	0.999	0.114	-0.0001	0.0147	-0.001	0.103	9.946e-01	0.9917	0.0069	0.0047		1
SBayesR	Non-British European	Bone Mineral Density	42030	0.228	0.0203	0.981	0.087	-0.0044	0.0243	-0.019	0.105	8.563e-01	0.9597	0.0046	0.0038		1
SBayesR	Non-British European	Cardiovascular disease	43505	0.0402	0.0029	0.959	0.069	-0.0017	0.0031	-0.041	0.074	5.834e-01	0.8987	0.0051	0.0029		1
SBayesR	Non-British European	Childless	43069	0.0053	0.0007	0.914	0.121	-0.0005	0.0008	-0.086	0.138	5.320e-01	1.1849	0.0062	0.0024		1
SBayesR	Non-British European	Chronotype (morning person)	39178	0.034	0.0022	0.944	0.061	-0.002	0.0024	-0.056	0.067	4.047e-01	0.9644	0.0051	0.002		1
SBayesR	Non-British European	College education	42914	0.0524	0.0024	0.956	0.044	-0.0024	0.0026	-0.044	0.047	3.560e-01	1.0715	0.0073	0.0029		1
SBayesR	Non-British European	Dermatologic diseases	43505	0.0016	0.0006	0.5	0.187	-0.0016	0.0016	-0.5	0.5	3.173e-01	0.986	0.0054	0.0006		1
SBayesR	Non-British European	Diabetes (any type)	43355	0.0145	0.002	0.912	0.126	-0.0014	0.0026	-0.088	0.164	5.903e-01	0.9509	0.0077	0.0018		1
SBayesR	Non-British European	Diastolic blood pressure	40059	0.1072	0.0061	0.974	0.055	-0.0029	0.0066	-0.026	0.06	6.604e-01	1.0006	0.0059	0.0031		1
SBayesR	Non-British European	Eczema	43398	0.0261	0.0027	0.903	0.093	-0.0028	0.0037	-0.097	0.128	4.492e-01	0.8994	0.0055	0.0019		1
SBayesR	Non-British European	Endocrine and diabetes diseases	43505	0.0094	0.0016	0.931	0.158	-0.0007	0.0022	-0.069	0.218	7.503e-01	0.9295	0.0052	0.0016		1
SBayesR	Non-British European	Eosinophil count	41583	0.1288	0.0116	0.915	0.082	-0.0119	0.0139	-0.085	0.099	3.919e-01	0.9595	0.0078	0.0032		1
SBayesR	Non-British European	FEV1/FVC Ratio	34753	0.1281	0.0095	0.962	0.071	-0.0052	0.0099	-0.039	0.074	5.994e-01	0.9805	0.0051	0.0036		1
SBayesR	Non-British European	Forced Vital Capacity	34753	0.0952	0.0054	0.948	0.054	-0.0052	0.0051	-0.052	0.051	3.079e-01	0.9762	0.0061	0.0033		1
SBayesR	Non-British European	Glucose	37281	0.0296	0.0072	0.993	0.242	-0.0002	0.0054	-0.007	0.181	9.705e-01	0.9325	0.0051	0.0025		1
SBayesR	Non-British European	HDL Cholesterol	37633	0.1543	0.0376	0.978	0.238	-0.0035	0.023	-0.022	0.146	8.790e-01	0.9814	0.0052	0.0039		1
SBayesR	Non-British European	Hair Color	42940	0.2525	0.0815	0.836	0.27	-0.0496	0.1577	-0.164	0.522	7.531e-01	0.9294	0.0784	0.0039		1
SBayesR	Non-British European	HbA1c	38991	0.112	0.0158	0.981	0.138	-0.0022	0.0208	-0.019	0.182	9.158e-01	0.9623	0.007	0.0039		1
SBayesR	Non-British European	Height	43376	0.3449	0.0165	0.96	0.046	-0.0144	0.0157	-0.04	0.044	3.590e-01	1.0214	0.0107	0.0037		1
SBayesR	Non-British European	High Light Scatter Retic. Count	41231	0.1452	0.0178	0.967	0.119	-0.0049	0.0154	-0.033	0.103	7.503e-01	0.9603	0.0055	0.0033		1
SBayesR	Non-British European	High cholesterol	43505	0.0213	0.0046	0.947	0.204	-0.0012	0.0035	-0.053	0.156	7.317e-01	0.9172	0.0048	0.0023		1
SBayesR	Non-British European	Hypertension	43392	0.0506	0.0038	0.96	0.072	-0.0021	0.0039	-0.04	0.074	5.903e-01	0.8913	0.0057	0.0028		1
SBayesR	Non-British European	Hypothyroidism	43505	0.0206	0.003	0.834	0.121	-0.0041	0.0057	-0.166	0.231	4.720e-01	0.9491	0.0082	0.0019		1
SBayesR	Non-British European	LDL Cholesterol	41139	0.1011	0.0348	0.919	0.316	-0.0089	0.0159	-0.081	0.145	5.757e-01	0.9325	0.0042	0.003		1
SBayesR	Non-British European	Lymphocyte Count	41973	0.1222	0.0086	0.935	0.066	-0.0085	0.0113	-0.065	0.086	4.519e-01	0.9603	0.0075	0.0031		1
SBayesR	Non-British European	Mean Corpuscular Hemoglobin	41826	0.1825	0.0268	0.913	0.134	-0.0173	0.0334	-0.087	0.167	6.045e-01	0.9481	0.006	0.0038		1
SBayesR	Non-British European	Mean Platelet Volume	42078	0.3475	0.048	0.972	0.134	-0.0101	0.0485	-0.028	0.136	8.350e-01	0.9966	0.0047	0.0039		1
SBayesR	Non-British European	Monocyte Count	41863	0.1669	0.0199	0.973	0.116	-0.0047	0.024	-0.027	0.14	8.447e-01	0.9572	0.0073	0.0034		1
SBayesR	Non-British European	Neuroticism	34276	0.0284	0.0021	0.919	0.068	-0.0025	0.0021	-0.081	0.068	2.339e-01	0.8688	0.0058	0.0024		1
SBayesR	Non-British European	Platelet count	42007	0.24	0.0226	0.964	0.091	-0.009	0.0255	-0.036	0.102	7.241e-01	0.9745	0.0053	0.0038		1
SBayesR	Non-British European	Psoriasis	43505	0.0014	0.0008	0.2	0.114	-0.0056	0.0057	-0.8	0.814	3.259e-01	0.9476	0.006	0.0005		1
SBayesR	Non-British European	Red Blood Cell Count	42065	0.1523	0.0169	0.973	0.108	-0.0043	0.0219	-0.027	0.14	8.443e-01	0.959	0.0056	0.0034		1
SBayesR	Non-British European	Red Blood Cell Dist. Width	41837	0.1461	0.0157	0.938	0.101	-0.0096	0.0155	-0.062	0.1	5.357e-01	0.9599	0.0044	0.0034		1
SBayesR	Non-British European	Respiratory and ear-nose-throat diseases	43505	0.0184	0.0022	0.885	0.106	-0.0024	0.0031	-0.115	0.149	4.388e-01	0.9841	0.0054	0.0015		1
SBayesR	Non-British European	Smoking status	43338	0.032	0.0021	0.964	0.063	-0.0012	0.0022	-0.036	0.066	5.854e-01	1.0184	0.0059	0.0021		1
SBayesR	Non-British European	Systolic Blood Pressure	40059	0.103	0.0057	0.972	0.054	-0.003	0.0058	-0.028	0.055	6.050e-01	0.9592	0.0052	0.0031		1
SBayesR	Non-British European	Tanning	42556	0.0972	0.0513	0.806	0.425	-0.0233	0.0772	-0.193	0.64	7.628e-01	0.8999	0.0957	0.0034		1
SBayesR	Non-British European	Thyroid	43505	0.0192	0.0029	0.814	0.123	-0.0044	0.0063	-0.186	0.267	4.849e-01	0.9367	0.0069	0.0019		1
SBayesR	Non-British European	Total cholesterol	41214	0.0966	0.0243	0.932	0.235	-0.007	0.014	-0.068	0.135	6.171e-01	0.944	0.0042	0.0031		1
SBayesR	Non-British European	Triglycerides	40890	0.1001	0.0211	0.978	0.206	-0.0021	0.0293	-0.021	0.286	9.429e-01	0.9275	0.0056	0.0033		1
SBayesR	Non-British European	Type 2 diabetes	43505	0.0129	0.002	0.956	0.148	-0.0006	0.0025	-0.044	0.185	8.103e-01	0.903	0.0051	0.0018		1
SBayesR	Non-British European	Vitamin D	39443	0.0538	0.02	1.004	0.373	0.0002	0.0069	0.004	0.129	9.769e-01	0.9412	0.0048	0.0026		1
SBayesR	Non-British European	Waist-Hip Ratio	43384	0.0746	0.0053	0.976	0.069	-0.0018	0.0061	-0.024	0.08	7.679e-01	0.9419	0.0083	0.0026		1
SBayesR	Non-British European	White Blood Count	42026	0.1169	0.0083	0.95	0.067	-0.0062	0.0106	-0.05	0.086	5.586e-01	0.9805	0.0063	0.0031		1
SBayesR	Non-British European	Meta-analysis	41827.9	0.156	0.006	0.964	0.051	-0.007	0.005	-0.035	0.028	2.014e-01	0.964	0.003	0.001		1
SBayesR	Non-British European	Meta-analysis disease	43469.3	0.014	0.001	0.85	0.078	-0.002	0.002	-0.121	0.109	2.673e-01	0.902	0.003	0.001		1
SBayesR	South Asian	#Children	7846	0.0032	0.0012	0.39	0.146	0	0.0014	0	0.171	1.0	0.3019	0.0065	0.0062		0.00286827
SBayesR	South Asian	Age of Menarche	3465	0.0311	0.0062	0.313	0.062	0.0012	0.0066	0.012	0.066	8.557e-01	0.6376	0.0136	0.0087		7.54714e-12
SBayesR	South Asian	Asthma	7942	0.0103	0.0026	0.433	0.109	-0.0003	0.0032	-0.013	0.134	9.253e-01	0.7188	0.009	0.0031		0.00433549
SBayesR	South Asian	Autoimmune disease	8098	0.0069	0.0022	0.556	0.177	-0.0004	0.0026	-0.032	0.21	8.777e-01	0.8149	0.0156	0.0044		0.517363
SBayesR	South Asian	BMI	7911	0.0823	0.0081	0.621	0.061	0.0003	0.0084	0.002	0.063	9.715e-01	0.7124	0.0172	0.0072		4.18539e-06
SBayesR	South Asian	Balding Type 1	4185	0.0744	0.0132	0.521	0.092	0.0054	0.01	0.038	0.07	5.892e-01	0.7744	0.0114	0.009		0.0011098
SBayesR	South Asian	Bone Mineral Density	7588	0.1583	0.0152	0.681	0.065	0.0054	0.0178	0.023	0.077	7.616e-01	0.8357	0.0112	0.0082		0.00598829
SBayesR	South Asian	Cardiovascular disease	8098	0.0306	0.0039	0.73	0.093	0.0023	0.004	0.055	0.095	5.653e-01	0.8171	0.0181	0.0073		0.048235
SBayesR	South Asian	Childless	7846	0.0016	0.0009	0.276	0.155	-0.0003	0.001	-0.052	0.172	7.642e-01	0.2671	0.0056	0.0042		0.00117403
SBayesR	South Asian	Chronotype (morning person)	6975	0.0131	0.0029	0.364	0.081	-0.0015	0.0034	-0.042	0.094	6.591e-01	0.5951	0.0092	0.0038		9.37465e-09
SBayesR	South Asian	College education	7658	0.0224	0.0032	0.409	0.058	0.0004	0.0031	0.007	0.057	8.973e-01	0.6563	0.0116	0.0049		6.38178e-14
SBayesR	South Asian	Dermatologic diseases	8098	0.0002	0.0007	0.062	0.219	-0.0009	0.0007	-0.281	0.219	1.985e-01	0.3124	0.0047	0.0016		0.128885
SBayesR	South Asian	Diabetes (any type)	7926	0.0281	0.0065	1.767	0.409	0.0001	0.0073	0.006	0.459	9.891e-01	2.3811	0.062	0.0061		0.0455236
SBayesR	South Asian	Diastolic blood pressure	7573	0.0596	0.0067	0.541	0.061	0.0008	0.0073	0.007	0.066	9.127e-01	0.799	0.0118	0.006		1.49367e-07
SBayesR	South Asian	Eczema	7942	0.0143	0.0025	0.495	0.087	-0.0017	0.0035	-0.059	0.121	6.272e-01	0.6763	0.0111	0.0038		0.00134218
SBayesR	South Asian	Endocrine and diabetes diseases	8098	0.0221	0.0048	2.188	0.475	0.0002	0.0064	0.02	0.634	9.751e-01	2.6608	0.0696	0.0057		0.0120711
SBayesR	South Asian	Eosinophil count	7446	0.0858	0.0094	0.61	0.067	-0.0043	0.0098	-0.031	0.07	6.608e-01	0.8626	0.0111	0.0065		0.00397663
SBayesR	South Asian	FEV1/FVC Ratio	5538	0.0738	0.0085	0.554	0.064	0.0006	0.0097	0.005	0.073	9.507e-01	0.7695	0.0133	0.0076		2.04754e-05
SBayesR	South Asian	Forced Vital Capacity	5538	0.0658	0.0075	0.655	0.075	-0.0018	0.0076	-0.018	0.076	8.128e-01	0.8541	0.0235	0.0096		0.00146659
SBayesR	South Asian	Glucose	6744	0.0212	0.004	0.711	0.134	-0.0007	0.0045	-0.023	0.151	8.764e-01	1.1393	0.0317	0.0052		0.3078
SBayesR	South Asian	HDL Cholesterol	6980	0.1219	0.0342	0.772	0.217	-0.0036	0.0222	-0.023	0.141	8.712e-01	0.7067	0.0145	0.0095		0.523829
SBayesR	South Asian	Hair Color	7961	0.0161	0.0095	0.053	0.031	-0.0052	0.0153	-0.017	0.051	7.340e-01	0.2057	0.0161	0.0091		0.00396282
SBayesR	South Asian	HbA1c	6861	0.0608	0.008	0.532	0.07	0.0032	0.0094	0.028	0.082	7.335e-01	1.1193	0.0246	0.0081		0.00383968
SBayesR	South Asian	Height	7921	0.212	0.0144	0.59	0.04	-0.0125	0.0145	-0.035	0.04	3.886e-01	0.7992	0.0118	0.0087		1.29116e-09
SBayesR	South Asian	High Light Scatter Retic. Count	7560	0.0888	0.0126	0.592	0.084	0.0016	0.0105	0.011	0.07	8.789e-01	0.7791	0.0239	0.0069		0.00970472
SBayesR	South Asian	High cholesterol	8098	0.0183	0.0045	0.813	0.2	0.0012	0.0044	0.053	0.196	7.851e-01	0.9977	0.0168	0.0055		0.641075
SBayesR	South Asian	Hypertension	7948	0.0453	0.0053	0.86	0.101	0.0009	0.0054	0.017	0.102	8.676e-01	0.8968	0.0214	0.007		0.416392
SBayesR	South Asian	Hypothyroidism	8098	0.0139	0.0033	0.563	0.134	-0.0034	0.0053	-0.138	0.215	5.212e-01	0.9502	0.0139	0.0048		0.133019
SBayesR	South Asian	LDL Cholesterol	7638	0.0377	0.0134	0.343	0.122	-0.0101	0.0098	-0.092	0.089	3.027e-01	0.6658	0.0114	0.0057		0.089102
SBayesR	South Asian	Lymphocyte Count	7737	0.0722	0.0074	0.552	0.057	-0.0033	0.0099	-0.025	0.076	7.389e-01	0.8239	0.0102	0.0059		1.04793e-05
SBayesR	South Asian	Mean Corpuscular Hemoglobin	7485	0.1216	0.0201	0.609	0.101	-0.0022	0.0209	-0.011	0.105	9.162e-01	0.8544	0.016	0.0083		0.0690778
SBayesR	South Asian	Mean Platelet Volume	7770	0.2571	0.038	0.719	0.106	-0.0018	0.0295	-0.005	0.083	9.513e-01	0.9346	0.0201	0.0088		0.139778
SBayesR	South Asian	Monocyte Count	7718	0.1212	0.0147	0.706	0.086	-0.0009	0.0149	-0.005	0.087	9.518e-01	0.8805	0.0183	0.0075		0.0647236
SBayesR	South Asian	Neuroticism	4984	0.0227	0.0045	0.735	0.146	-0.0011	0.005	-0.036	0.162	8.259e-01	0.8841	0.0145	0.0069		0.251038
SBayesR	South Asian	Platelet count	7730	0.1748	0.0186	0.702	0.075	0.0002	0.0202	0.001	0.081	9.921e-01	0.879	0.0117	0.0082		0.0259103
SBayesR	South Asian	Psoriasis	8098	0.002	0.0017	0.286	0.243	-0.0015	0.0031	-0.214	0.443	6.285e-01	1.0148	0.0117	0.002		0.749463
SBayesR	South Asian	Red Blood Cell Count	7707	0.0944	0.0118	0.603	0.075	0.0028	0.0142	0.018	0.091	8.437e-01	0.8566	0.0126	0.0074		0.00496866
SBayesR	South Asian	Red Blood Cell Dist. Width	7623	0.0986	0.0127	0.633	0.082	-0.0012	0.0103	-0.008	0.066	9.073e-01	0.8835	0.0135	0.0071		0.018661
SBayesR	South Asian	Respiratory and ear-nose-throat diseases	8098	0.0106	0.0026	0.51	0.125	0.0004	0.0033	0.019	0.159	9.035e-01	0.7696	0.011	0.0031		0.0220121
SBayesR	South Asian	Smoking status	8007	0.013	0.0023	0.392	0.069	0.0004	0.0027	0.012	0.081	8.822e-01	0.6354	0.0131	0.0066		1.05716e-09
SBayesR	South Asian	Systolic Blood Pressure	7573	0.0668	0.0061	0.63	0.058	-0.0024	0.0068	-0.023	0.064	7.241e-01	0.8167	0.0147	0.0064		1.4508e-05
SBayesR	South Asian	Tanning	6976	0.0003	0.0004	0.002	0.003	0	0.0005	0	0.004	1.0	-0.016	0.0015	0.0027		0.0589144
SBayesR	South Asian	Thyroid	8098	0.0155	0.0039	0.657	0.165	-0.0036	0.0064	-0.153	0.271	5.738e-01	0.9968	0.0143	0.0049		0.446472
SBayesR	South Asian	Total cholesterol	7655	0.0413	0.01	0.399	0.097	-0.0061	0.0096	-0.059	0.093	5.252e-01	0.6898	0.0116	0.006		0.0353359
SBayesR	South Asian	Triglycerides	7553	0.0918	0.0349	0.897	0.341	0.002	0.0478	0.02	0.467	9.666e-01	0.9682	0.0109	0.0071		0.83873
SBayesR	South Asian	Type 2 diabetes	8098	0.0207	0.005	1.533	0.37	-0.0011	0.0061	-0.081	0.452	8.569e-01	2.0999	0.0509	0.0059		0.147499
SBayesR	South Asian	Vitamin D	6746	0.0088	0.0043	0.164	0.08	-0.0011	0.002	-0.021	0.037	5.823e-01	0.2522	0.0048	0.0071		0.0278258
SBayesR	South Asian	Waist-Hip Ratio	8026	0.0416	0.0051	0.545	0.067	0.0001	0.0053	0.001	0.069	9.849e-01	0.7863	0.0103	0.0054		7.23759e-06
SBayesR	South Asian	White Blood Count	7769	0.0902	0.0089	0.733	0.072	-0.0044	0.0122	-0.036	0.099	7.184e-01	0.8694	0.0128	0.0067		0.0282365
SBayesR	South Asian	Meta-analysis	7719.7	0.101	0.006	0.635	0.055	-0.004	0.005	-0.015	0.028	5.992e-01	0.818	0.005	0.003		9.06274e-11
SBayesR	South Asian	Meta-analysis disease	8046	0.013	0.002	0.841	0.141	0	0.002	-0.029	0.108	7.861e-01	1.211	0.018	0.003		0.654721
SBayesR-1000G	African	BMI	6399	0.0078	0.008	0.059	0.06	-0.0241	0.0084	-0.182	0.063	4.117e-03	0.2823	0.0047	0.0066		2.10604e-08
SBayesR-1000G	African	Height	6410	0.0027	0.0015	0.008	0.004	-0.0835	0.0101	-0.232	0.028	1.370e-16	0.0247	0.0002	0.0054		0.739736
SBayesR-1000G	African	Monocyte Count	6119	0.0008	0.0022	0.005	0.013	-0.0383	0.0091	-0.223	0.053	2.567e-05	0.0146	0.0003	0.0057		0.0781823
SBayesR-1000G	African	Red Blood Cell Count	6120	0.0024	0.0008	0.015	0.005	-0.0225	0.0066	-0.144	0.042	6.518e-04	0.059	0.0005	0.0042		0.373737
SBayesR-1000G	African	Systolic Blood Pressure	6128	0.0003	0.0241	0.003	0.227	-0.0233	0.0245	-0.22	0.231	3.416e-01	-0.0023	0.0004	0.0038		0.984376
SBayesR-1000G	African	Total cholesterol	6080	0.0026	0.0049	0.025	0.047	-0.0497	0.0286	-0.48	0.276	8.225e-02	0.0187	0.0005	0.0041		0.959391
SBayesR-1000G	African	Triglycerides	6066	0.0001	0.0001	0.001	0.001	-0.0226	0.0061	-0.221	0.06	2.115e-04	-0.0027	0.0002	0.0071		0.130852
SBayesR-1000G	African	Meta-analysis	6188.9	0.002	0.004	0.017	0.034	-0.04	0.005	-0.211	0.039	9.362e-08	0.056	0.001	0.002		0.0927219
SBayesR-1000G	East Asian	BMI	916	0.0452	0.0117	0.341	0.088	-0.0149	0.0176	-0.112	0.133	3.972e-01	0.7316	0.0217	0.0187		0.00684193
SBayesR-1000G	East Asian	Height	916	0.0012	0.0188	0.003	0.052	-0.158	0.0322	-0.44	0.09	9.256e-07	0.0145	0.0004	0.0196		0.732865
SBayesR-1000G	East Asian	Monocyte Count	894	0.0124	0.0139	0.072	0.081	-0.0544	0.0223	-0.317	0.13	1.471e-02	0.1256	0.0035	0.018		0.263583
SBayesR-1000G	East Asian	Red Blood Cell Count	885	0.0409	0.0205	0.261	0.131	-0.0398	0.0313	-0.254	0.2	2.035e-01	0.33	0.0192	0.0185		0.983686
SBayesR-1000G	East Asian	Systolic Blood Pressure	859	0.0036	0.0561	0.034	0.529	-0.0664	0.0592	-0.626	0.558	2.620e-01	0.0245	0.0149	0.0164		0.987299
SBayesR-1000G	East Asian	Total cholesterol	877	0.0039	0.0085	0.038	0.082	-0.077	0.0416	-0.743	0.402	6.418e-02	0.0214	0.0018	0.015		0.979115
SBayesR-1000G	East Asian	Triglycerides	868	0.0059	0.0041	0.058	0.04	-0.0628	0.0288	-0.614	0.282	2.922e-02	0.0552	0.0009	0.0183		0.294247
SBayesR-1000G	East Asian	Meta-analysis	887.9	0.016	0.009	0.115	0.081	-0.077	0.012	-0.384	0.078	7.085e-07	0.186	0.005	0.007		0.398258
SBayesR-1000G	Non-British European	BMI	43328	0.0919	0.0127	0.693	0.096	-0.0408	0.0135	-0.308	0.102	2.509e-03	1.0976	0.0068	0.0029		1
SBayesR-1000G	Non-British European	Height	43376	0.024	0.0641	0.067	0.178	-0.3354	0.067	-0.933	0.186	5.558e-07	0.103	0.0014	0.0028		1
SBayesR-1000G	Non-British European	Monocyte Count	41863	0.0436	0.0242	0.254	0.141	-0.128	0.0308	-0.746	0.179	3.241e-05	0.2651	0.0022	0.0021		1
SBayesR-1000G	Non-British European	Red Blood Cell Count	42065	0.0419	0.0444	0.268	0.284	-0.1147	0.0464	-0.732	0.296	1.344e-02	0.2876	0.002	0.0023		1
SBayesR-1000G	Non-British European	Systolic Blood Pressure	40059	0.002	0.0834	0.019	0.787	-0.104	0.0839	-0.981	0.792	2.151e-01	0.0265	0.0002	0.0013		1
SBayesR-1000G	Non-British European	Total cholesterol	41214	0.0053	0.0528	0.051	0.51	-0.0983	0.0591	-0.949	0.57	9.626e-02	0.0546	0.0017	0.0019		1
SBayesR-1000G	Non-British European	Triglycerides	40890	0.0211	0.0139	0.206	0.136	-0.0811	0.0281	-0.793	0.275	3.900e-03	0.1319	0.001	0.0026		1
SBayesR-1000G	Non-British European	Meta-analysis	41827.9	0.033	0.018	0.223	0.146	-0.143	0.021	-0.737	0.158	3.046e-06	0.281	0.001	0.001		1
SBayesR-1000G	South Asian	BMI	7911	0.0481	0.0146	0.363	0.11	-0.0339	0.0157	-0.256	0.118	3.083e-02	0.6944	0.0122	0.0064		0.0236059
SBayesR-1000G	South Asian	Height	7921	0.0059	0.0381	0.016	0.106	-0.2186	0.0404	-0.608	0.112	6.271e-08	0.0378	0.0007	0.0056		0.808214
SBayesR-1000G	South Asian	Monocyte Count	7718	0.0306	0.0234	0.178	0.136	-0.0915	0.0273	-0.533	0.159	8.033e-04	0.2666	0.0042	0.0045		0.699363
SBayesR-1000G	South Asian	Red Blood Cell Count	7707	0.0098	0.0318	0.063	0.203	-0.0818	0.0327	-0.522	0.209	1.237e-02	0.0936	0.0005	0.0052		0.556687
SBayesR-1000G	South Asian	Systolic Blood Pressure	7573	0.001	0.0567	0.009	0.535	-0.0681	0.057	-0.642	0.538	2.322e-01	0.0203	0.0002	0.0037		0.992088
SBayesR-1000G	South Asian	Total cholesterol	7655	0.0009	0.0139	0.009	0.134	-0.0465	0.0194	-0.449	0.187	1.653e-02	0.014	0.0017	0.0045		0.93577
SBayesR-1000G	South Asian	Triglycerides	7553	0.0177	0.0199	0.173	0.195	-0.0721	0.042	-0.705	0.411	8.604e-02	0.0951	0.0007	0.0049		0.888606
SBayesR-1000G	South Asian	Meta-analysis	7719.7	0.016	0.012	0.116	0.093	-0.103	0.015	-0.522	0.104	5.400e-07	0.175	0.002	0.002		0.43197
SBayesR-2.8M	African	BMI	6399	0.0248	0.0044	0.187	0.033	-0.0072	0.0063	-0.054	0.048	2.531e-01	0.5595	0.0126	0.0071		1.16189e-41
SBayesR-2.8M	African	Height	6410	0.0452	0.0219	0.126	0.061	-0.041	0.0229	-0.114	0.064	7.339e-02	0.3192	0.0077	0.0069		1.73009e-26
SBayesR-2.8M	African	Monocyte Count	6119	0.0279	0.0104	0.163	0.061	-0.0113	0.0136	-0.066	0.079	4.060e-01	0.4877	0.0147	0.0068		8.82472e-10
SBayesR-2.8M	African	Red Blood Cell Count	6120	0.0152	0.0066	0.097	0.042	-0.0096	0.0095	-0.061	0.061	3.122e-01	0.3184	0.0043	0.0051		3.97206e-15
SBayesR-2.8M	African	Systolic Blood Pressure	6128	0.016	0.005	0.151	0.047	-0.0075	0.0069	-0.071	0.065	2.771e-01	0.4428	0.0072	0.0048		3.7135e-28
SBayesR-2.8M	African	Total cholesterol	6080	0.0561	0.0317	0.542	0.306	0.0038	0.0394	0.037	0.38	9.232e-01	0.7264	0.0289	0.0066		0.293922
SBayesR-2.8M	African	Triglycerides	6066	0.0204	0.0053	0.199	0.052	-0.0023	0.0083	-0.022	0.081	7.817e-01	0.3493	0.0046	0.0077		0.00037545
SBayesR-2.8M	African	Meta-analysis	6188.9	0.029	0.006	0.209	0.047	-0.015	0.006	-0.068	0.025	7.745e-03	0.458	0.005	0.002		7.1287e-47
SBayesR-2.8M	East Asian	BMI	916	0.0512	0.0137	0.386	0.103	-0.0088	0.0194	-0.066	0.146	6.501e-01	0.6866	0.0198	0.0192		2.32545e-06
SBayesR-2.8M	East Asian	Height	916	0.1375	0.0222	0.383	0.062	-0.0217	0.0341	-0.06	0.095	5.245e-01	0.6506	0.0249	0.0256		6.43632e-13
SBayesR-2.8M	East Asian	Monocyte Count	894	0.0744	0.0197	0.434	0.115	0.0076	0.0241	0.044	0.14	7.525e-01	0.8148	0.0272	0.0225		0.0015595
SBayesR-2.8M	East Asian	Red Blood Cell Count	885	0.0914	0.0227	0.584	0.145	0.0107	0.0299	0.068	0.191	7.204e-01	1.0137	0.0316	0.0209		0.0456963
SBayesR-2.8M	East Asian	Systolic Blood Pressure	859	0.0591	0.0154	0.558	0.145	-0.0109	0.0224	-0.103	0.211	6.265e-01	0.8214	0.0265	0.0208		0.0159303
SBayesR-2.8M	East Asian	Total cholesterol	877	0.0634	0.032	0.612	0.309	-0.0174	0.0525	-0.168	0.507	7.403e-01	0.8327	0.0301	0.0211		0.385063
SBayesR-2.8M	East Asian	Triglycerides	868	0.0639	0.0275	0.625	0.269	-0.0048	0.0398	-0.047	0.389	9.040e-01	0.8347	0.0324	0.0221		0.345059
SBayesR-2.8M	East Asian	Meta-analysis	887.9	0.077	0.009	0.512	0.07	-0.007	0.011	-0.034	0.061	5.794e-01	0.808	0.011	0.008		7.84764e-12
SBayesR-2.8M	Non-British European	BMI	43328	0.1211	0.0056	0.913	0.042	-0.0115	0.0077	-0.087	0.058	1.353e-01	0.9733	0.0057	0.0031		1
SBayesR-2.8M	Non-British European	Height	43376	0.3347	0.0161	0.932	0.045	-0.0247	0.0239	-0.069	0.067	3.014e-01	1.0064	0.01	0.0037		1
SBayesR-2.8M	Non-British European	Monocyte Count	41863	0.1612	0.0191	0.939	0.111	-0.0104	0.027	-0.061	0.157	7.001e-01	0.9512	0.0064	0.0034		1
SBayesR-2.8M	Non-British European	Red Blood Cell Count	42065	0.1461	0.0153	0.933	0.098	-0.0106	0.0227	-0.068	0.145	6.405e-01	0.9448	0.0053	0.0034		1
SBayesR-2.8M	Non-British European	Systolic Blood Pressure	40059	0.0986	0.0056	0.93	0.053	-0.0074	0.0069	-0.07	0.065	2.835e-01	0.9408	0.005	0.003		1
SBayesR-2.8M	Non-British European	Total cholesterol	41214	0.0996	0.0267	0.961	0.258	-0.004	0.0315	-0.039	0.304	8.990e-01	0.9546	0.0046	0.0032		1
SBayesR-2.8M	Non-British European	Triglycerides	40890	0.0964	0.0207	0.942	0.202	-0.0059	0.0293	-0.058	0.286	8.404e-01	0.9241	0.0051	0.0033		1
SBayesR-2.8M	Non-British European	Meta-analysis	41827.9	0.151	0.006	0.936	0.053	-0.013	0.006	-0.071	0.034	3.655e-02	0.956	0.002	0.001		1
SBayesR-2.8M	South Asian	BMI	7911	0.0757	0.0074	0.571	0.056	-0.0063	0.0105	-0.048	0.079	5.485e-01	0.7125	0.0146	0.0071		9.97171e-07
SBayesR-2.8M	South Asian	Height	7921	0.1987	0.0161	0.553	0.045	-0.0258	0.0217	-0.072	0.06	2.345e-01	0.7588	0.0108	0.0086		2.32821e-09
SBayesR-2.8M	South Asian	Monocyte Count	7718	0.1166	0.0137	0.679	0.08	-0.0055	0.0197	-0.032	0.115	7.801e-01	0.868	0.0177	0.0074		0.0577695
SBayesR-2.8M	South Asian	Red Blood Cell Count	7707	0.0871	0.0103	0.556	0.066	-0.0046	0.0142	-0.029	0.091	7.460e-01	0.8293	0.0114	0.0073		0.00137964
SBayesR-2.8M	South Asian	Systolic Blood Pressure	7573	0.063	0.0057	0.594	0.054	-0.0061	0.0077	-0.058	0.073	4.282e-01	0.7959	0.0123	0.0063		8.38056e-06
SBayesR-2.8M	South Asian	Total cholesterol	7655	0.0463	0.0132	0.447	0.127	-0.0011	0.0161	-0.011	0.155	9.455e-01	0.7504	0.0074	0.0061		0.0735331
SBayesR-2.8M	South Asian	Triglycerides	7553	0.0857	0.0341	0.838	0.333	-0.0041	0.0477	-0.04	0.466	9.315e-01	0.9321	0.0169	0.0069		0.788522
SBayesR-2.8M	South Asian	Meta-analysis	7719.7	0.096	0.006	0.605	0.055	-0.01	0.006	-0.048	0.034	1.567e-01	0.807	0.005	0.003		9.06274e-11
SBayesR-BBJ	African	Asthma	6423	0.0012	0.0009	0.05	0.038	-0.0043	0.0018	-0.181	0.076	1.690e-02	0.9367	0.0143	0.0036		0.334663
SBayesR-BBJ	African	Autoimmune disease	6503	0	0.0001	0	0.008	-0.0011	0.0008	-0.089	0.065	1.691e-01	-0.1316	0.0047	0.0037		0.0523451
SBayesR-BBJ	African	BMI	6399	0.009	0.0026	0.068	0.02	-0.023	0.0047	-0.173	0.035	9.900e-07	0.4588	0.0064	0.0067		2.922e-08
SBayesR-BBJ	African	Cardiovascular disease	6503	0.0013	0.0008	0.031	0.019	-0.0077	0.0025	-0.184	0.06	2.070e-03	0.2687	0.0037	0.008		0.596113
SBayesR-BBJ	African	Diastolic blood pressure	6128	0.0049	0.0022	0.045	0.02	-0.0126	0.0036	-0.114	0.033	4.653e-04	0.8142	0.0136	0.0045		0.044936
SBayesR-BBJ	African	Eczema	6423	0	0.0001	0	0.003	-0.0044	0.0019	-0.152	0.066	2.057e-02	0.5222	0.0196	0.0042		0.0577796
SBayesR-BBJ	African	Eosinophil count	6017	0.0121	0.0036	0.086	0.026	-0.0177	0.0053	-0.126	0.038	8.389e-04	0.8098	0.0148	0.0046		0.0580436
SBayesR-BBJ	African	Glucose	5505	0.0068	0.0037	0.228	0.124	-0.0021	0.0038	-0.07	0.128	5.805e-01	0.7785	0.0272	0.0063		0.613637
SBayesR-BBJ	African	HDL Cholesterol	5619	0.0304	0.0142	0.193	0.09	-0.0214	0.0215	-0.136	0.136	3.196e-01	0.2192	0.0028	0.0086		0.366338
SBayesR-BBJ	African	HbA1c	4803	0.0039	0.0021	0.034	0.018	-0.0162	0.0044	-0.142	0.039	2.316e-04	4.031	0.0895	0.0082		0.0165068
SBayesR-BBJ	African	Height	6410	0.0539	0.0073	0.15	0.02	-0.0324	0.0099	-0.09	0.028	1.065e-03	0.9131	0.0357	0.0072		1.10094e-11
SBayesR-BBJ	African	LDL Cholesterol	6068	0.0748	0.0643	0.68	0.585	0.0015	0.0785	0.014	0.714	9.848e-01	0.8486	0.0199	0.007		0.663955
SBayesR-BBJ	African	Lymphocyte Count	6135	0.0025	0.0027	0.019	0.021	-0.0279	0.007	-0.213	0.054	6.728e-05	0.3016	0.016	0.0031		0.00698662
SBayesR-BBJ	African	Mean Corpuscular Hemoglobin	5952	0.0008	0.0113	0.004	0.057	-0.0188	0.0141	-0.094	0.071	1.824e-01	0.1045	0.0021	0.0039		0.000170397
SBayesR-BBJ	African	Monocyte Count	6119	0.0149	0.0064	0.087	0.037	-0.0243	0.0072	-0.142	0.042	7.382e-04	0.7561	0.0121	0.0062		0.0410627
SBayesR-BBJ	African	Platelet count	6143	0.0189	0.007	0.076	0.028	-0.0493	0.0123	-0.198	0.049	6.120e-05	0.6601	0.0136	0.0052		0.00033504
SBayesR-BBJ	African	Red Blood Cell Count	6120	0.0143	0.0047	0.091	0.03	-0.0105	0.0063	-0.067	0.04	9.558e-02	0.7894	0.0112	0.005		0.00225734
SBayesR-BBJ	African	Smoking status	6455	0.0008	0.0008	0.024	0.024	-0.0044	0.0018	-0.133	0.054	1.451e-02	0.1413	0.0043	0.0066		0.00932238
SBayesR-BBJ	African	Systolic Blood Pressure	6128	0.0075	0.003	0.071	0.028	-0.016	0.0046	-0.151	0.043	5.047e-04	0.826	0.0146	0.0042		0.0559351
SBayesR-BBJ	African	Total cholesterol	6080	0.0498	0.0368	0.481	0.355	-0.0025	0.0457	-0.024	0.441	9.564e-01	1.2727	0.0292	0.0065		0.880356
SBayesR-BBJ	African	Triglycerides	6066	0.0093	0.0036	0.091	0.035	-0.0134	0.0055	-0.131	0.054	1.484e-02	0.2715	0.0049	0.0074		0.0229157
SBayesR-BBJ	African	Type 2 diabetes	6503	0.0041	0.0019	0.304	0.141	-0.0006	0.0019	-0.044	0.141	7.522e-01	0.164	0.0038	0.0057		0.0323831
SBayesR-BBJ	African	White Blood Count	6149	0.0081	0.0031	0.066	0.025	-0.0167	0.0055	-0.136	0.045	2.395e-03	0.3737	0.0076	0.0067		0.00245121
SBayesR-BBJ	African	Meta-analysis	6188.9	0.023	0.006	0.148	0.052	-0.021	0.003	-0.122	0.017	1.347e-12	0.755	0.007	0.002		0.000103217
SBayesR-BBJ	African	Meta-analysis disease	6476.3	0.002	0.001	0.118	0.049	-0.002	0.001	-0.119	0.045	7.644e-03	0.323	0.005	0.003		0.157299
SBayesR-BBJ	East Asian	Asthma	905	0.0004	0.0013	0.017	0.055	0	0.0016	0	0.067	1.0	0.2844	0.0098	0.0155		0.198149
SBayesR-BBJ	East Asian	Autoimmune disease	922	0.0012	0.0019	0.097	0.153	-0.0003	0.0032	-0.024	0.258	9.253e-01	0.4091	0.012	0.0181		0.836783
SBayesR-BBJ	East Asian	BMI	916	0.0542	0.0157	0.409	0.118	-0.0058	0.0197	-0.044	0.149	7.684e-01	0.9216	0.0302	0.0206		0.172229
SBayesR-BBJ	East Asian	Cardiovascular disease	922	0.0004	0.0011	0.01	0.026	-0.0252	0.0102	-0.601	0.243	1.349e-02	0.3406	0.0117	0.0222		0.2466
SBayesR-BBJ	East Asian	Diastolic blood pressure	859	0.0334	0.0123	0.303	0.112	-0.0459	0.021	-0.417	0.191	2.884e-02	1.6449	0.048	0.0184		0.0666357
SBayesR-BBJ	East Asian	Eczema	905	0	0.0001	0	0.003	-0.0203	0.0088	-0.702	0.304	2.106e-02	0.0608	0.0025	0.0173		0.0577796
SBayesR-BBJ	East Asian	Eosinophil count	880	0.0699	0.0184	0.497	0.131	0.0016	0.0203	0.011	0.144	9.372e-01	1.5881	0.0503	0.0206		0.0207044
SBayesR-BBJ	East Asian	Glucose	794	0.0032	0.0042	0.107	0.141	-0.0122	0.0079	-0.409	0.265	1.225e-01	0.4399	0.0141	0.0185		0.744882
SBayesR-BBJ	East Asian	HDL Cholesterol	797	0.0969	0.0293	0.614	0.186	0.0051	0.0353	0.032	0.224	8.851e-01	0.4119	0.0137	0.0272		0.315744
SBayesR-BBJ	East Asian	HbA1c	841	0.0268	0.0115	0.235	0.101	-0.0328	0.0199	-0.287	0.174	9.930e-02	6.2629	0.2073	0.0253		0.293132
SBayesR-BBJ	East Asian	Height	916	0.1762	0.0293	0.49	0.082	0.017	0.033	0.047	0.092	6.064e-01	1.391	0.0472	0.0254		0.217251
SBayesR-BBJ	East Asian	LDL Cholesterol	875	0.0573	0.0463	0.521	0.421	-0.0108	0.0649	-0.098	0.59	8.678e-01	0.7278	0.0583	0.0181		0.806864
SBayesR-BBJ	East Asian	Lymphocyte Count	895	0.0455	0.0148	0.348	0.113	-0.013	0.0201	-0.099	0.154	5.178e-01	1.5121	0.0555	0.0213		0.0297363
SBayesR-BBJ	East Asian	Mean Corpuscular Hemoglobin	845	0.1201	0.0292	0.601	0.146	0.0079	0.0192	0.04	0.096	6.807e-01	1.193	0.0495	0.0248		0.319484
SBayesR-BBJ	East Asian	Monocyte Count	894	0.0486	0.0139	0.283	0.081	-0.0181	0.0186	-0.105	0.108	3.305e-01	1.1671	0.0396	0.0211		0.470345
SBayesR-BBJ	East Asian	Platelet count	895	0.0858	0.0201	0.345	0.081	-0.014	0.0235	-0.056	0.094	5.513e-01	1.1193	0.0395	0.0247		0.438959
SBayesR-BBJ	East Asian	Red Blood Cell Count	885	0.0606	0.0218	0.387	0.139	-0.0201	0.0183	-0.128	0.117	2.720e-01	1.4274	0.0493	0.0199		0.817112
SBayesR-BBJ	East Asian	Smoking status	920	0.0017	0.0028	0.051	0.084	-0.0015	0.0041	-0.045	0.123	7.145e-01	0.7166	0.0239	0.022		0.552736
SBayesR-BBJ	East Asian	Systolic Blood Pressure	859	0.0417	0.013	0.393	0.123	-0.0283	0.0206	-0.267	0.194	1.695e-01	1.3649	0.0504	0.0203		0.0388727
SBayesR-BBJ	East Asian	Total cholesterol	877	0.0792	0.0386	0.764	0.373	-0.0016	0.0519	-0.015	0.501	9.754e-01	1.4122	0.0478	0.0221		0.416772
SBayesR-BBJ	East Asian	Triglycerides	868	0.0643	0.0371	0.629	0.363	-0.0044	0.0207	-0.043	0.202	8.317e-01	0.998	0.0312	0.0215		0.496746
SBayesR-BBJ	East Asian	Type 2 diabetes	922	0.0156	0.0084	1.156	0.622	0.0131	0.0084	0.97	0.622	1.189e-01	0.2213	0.0078	0.017		0.492215
SBayesR-BBJ	East Asian	White Blood Count	893	0.0589	0.0169	0.479	0.137	-0.0026	0.0176	-0.021	0.143	8.826e-01	1.192	0.0417	0.0226		0.0690611
SBayesR-BBJ	East Asian	Meta-analysis	887.9	0.075	0.01	0.479	0.082	-0.006	0.01	-0.067	0.051	1.939e-01	1.24	0.016	0.008		0.0258576
SBayesR-BBJ	East Asian	Meta-analysis disease	916.3	0.006	0.003	0.423	0.214	0.002	0.001	0.146	0.091	1.090e-01	0.305	0.006	0.01		0.527089
SBayesR-BBJ	Non-British European	Asthma	43398	0.0023	0.0007	0.097	0.029	-0.0215	0.003	-0.903	0.126	7.685e-13	0.8691	0.0049	0.0009		1
SBayesR-BBJ	Non-British European	Autoimmune disease	43505	0.0008	0.0004	0.065	0.032	-0.0116	0.0034	-0.935	0.274	6.454e-04	0.6063	0.004	0.0015		1
SBayesR-BBJ	Non-British European	BMI	43328	0.0323	0.0033	0.244	0.025	-0.1003	0.0055	-0.756	0.041	2.655e-74	0.7701	0.0052	0.0021		1
SBayesR-BBJ	Non-British European	Cardiovascular disease	43505	0.0018	0.0005	0.043	0.012	-0.0401	0.003	-0.957	0.072	9.469e-41	0.3021	0.0015	0.0026		1
SBayesR-BBJ	Non-British European	Diastolic blood pressure	40059	0.0106	0.0018	0.096	0.016	-0.0995	0.0056	-0.904	0.051	1.254e-70	0.8956	0.0048	0.0016		1
SBayesR-BBJ	Non-British European	Eczema	43398	0.0006	0.0003	0.021	0.01	-0.0283	0.0033	-0.979	0.114	9.844e-18	1.7728	0.0084	0.0013		1
SBayesR-BBJ	Non-British European	Eosinophil count	41583	0.0252	0.0059	0.179	0.042	-0.1155	0.0138	-0.821	0.098	5.783e-17	0.9497	0.0054	0.0018		1
SBayesR-BBJ	Non-British European	Glucose	37281	0.0047	0.0019	0.158	0.064	-0.0251	0.0068	-0.842	0.228	2.232e-04	0.5891	0.0033	0.002		1
SBayesR-BBJ	Non-British European	HDL Cholesterol	37633	0.0574	0.0263	0.364	0.167	-0.1004	0.0426	-0.636	0.27	1.843e-02	0.3022	0.0017	0.0038		1
SBayesR-BBJ	Non-British European	HbA1c	38991	0.0141	0.0037	0.123	0.032	-0.1001	0.0157	-0.877	0.137	1.820e-10	4.922	0.0319	0.003		1
SBayesR-BBJ	Non-British European	Height	43376	0.138	0.01	0.384	0.028	-0.2213	0.0148	-0.616	0.041	1.496e-50	1.4001	0.0084	0.0035		1
SBayesR-BBJ	Non-British European	LDL Cholesterol	41139	0.0434	0.033	0.395	0.3	-0.0666	0.0505	-0.605	0.459	1.872e-01	0.7423	0.0027	0.0022		1
SBayesR-BBJ	Non-British European	Lymphocyte Count	41973	0.0128	0.0027	0.098	0.021	-0.1179	0.0108	-0.902	0.083	9.595e-28	0.7916	0.0073	0.0014		1
SBayesR-BBJ	Non-British European	Mean Corpuscular Hemoglobin	41826	0.0852	0.0194	0.426	0.097	-0.1146	0.0222	-0.574	0.111	2.441e-07	0.9162	0.0072	0.003		1
SBayesR-BBJ	Non-British European	Monocyte Count	41863	0.0368	0.0086	0.214	0.05	-0.1348	0.0184	-0.786	0.107	2.370e-13	1.0148	0.0075	0.0019		1
SBayesR-BBJ	Non-British European	Platelet count	42007	0.0678	0.0117	0.272	0.047	-0.1811	0.022	-0.728	0.088	1.844e-16	0.9942	0.0043	0.0024		1
SBayesR-BBJ	Non-British European	Red Blood Cell Count	42065	0.0548	0.0124	0.35	0.079	-0.1018	0.0105	-0.65	0.067	3.159e-22	1.107	0.0064	0.0025		1
SBayesR-BBJ	Non-British European	Smoking status	43338	0.0034	0.0006	0.102	0.018	-0.0297	0.0022	-0.895	0.066	1.564e-41	0.9638	0.0067	0.0014		1
SBayesR-BBJ	Non-British European	Systolic Blood Pressure	40059	0.0145	0.0021	0.137	0.02	-0.0915	0.0055	-0.863	0.052	3.800e-62	0.8999	0.004	0.0017		1
SBayesR-BBJ	Non-British European	Total cholesterol	41214	0.0434	0.0213	0.419	0.206	-0.0602	0.0322	-0.581	0.311	6.154e-02	1.2046	0.0081	0.0026		1
SBayesR-BBJ	Non-British European	Triglycerides	40890	0.0378	0.012	0.37	0.117	-0.0644	0.0122	-0.63	0.119	1.301e-07	0.8311	0.0086	0.0028		1
SBayesR-BBJ	Non-British European	Type 2 diabetes	43505	0.0097	0.0018	0.719	0.133	-0.0038	0.0015	-0.281	0.111	1.130e-02	0.1782	0.001	0.0017		1
SBayesR-BBJ	Non-British European	White Blood Count	42026	0.0267	0.0053	0.217	0.043	-0.0963	0.0089	-0.783	0.072	2.761e-27	0.8191	0.0062	0.0018		1
SBayesR-BBJ	Non-British European	Meta-analysis	41827.9	0.051	0.004	0.303	0.037	-0.126	0.004	-0.724	0.023	4.229e-218	1.033	0.003	0.001		1
SBayesR-BBJ	Non-British European	Meta-analysis disease	43469.3	0.004	0.001	0.294	0.047	-0.013	0.001	-0.671	0.083	5.950e-16	0.551	0.002	0.001		1
SBayesR-BBJ	South Asian	Asthma	7942	0.0027	0.0012	0.113	0.05	-0.0079	0.0027	-0.332	0.113	3.434e-03	0.9489	0.0301	0.0023		0.773403
SBayesR-BBJ	South Asian	Autoimmune disease	8098	0.0022	0.0011	0.177	0.089	-0.0051	0.002	-0.411	0.161	1.077e-02	0.9466	0.0162	0.0042		0.231657
SBayesR-BBJ	South Asian	BMI	7911	0.0414	0.0055	0.312	0.041	-0.0406	0.0086	-0.306	0.065	2.348e-06	0.8116	0.0081	0.0061		0.155969
SBayesR-BBJ	South Asian	Cardiovascular disease	8098	0.0035	0.0012	0.084	0.029	-0.0247	0.004	-0.589	0.095	6.616e-10	0.5111	0.0103	0.007		0.190978
SBayesR-BBJ	South Asian	Diastolic blood pressure	7573	0.0083	0.0022	0.075	0.02	-0.0505	0.0062	-0.459	0.056	3.788e-16	0.819	0.0154	0.0039		0.418436
SBayesR-BBJ	South Asian	Eczema	7942	0.0001	0.0004	0.003	0.014	-0.016	0.0029	-0.554	0.1	3.444e-08	0.3446	0.0041	0.0029		0.317311
SBayesR-BBJ	South Asian	Eosinophil count	7446	0.0257	0.008	0.183	0.057	-0.0643	0.0114	-0.457	0.081	1.697e-08	0.9522	0.0233	0.0043		0.959883
SBayesR-BBJ	South Asian	Glucose	6744	0.0059	0.0025	0.198	0.084	-0.0161	0.0043	-0.54	0.144	1.810e-04	0.9289	0.0129	0.0045		0.702344
SBayesR-BBJ	South Asian	HDL Cholesterol	6980	0.0637	0.0272	0.404	0.172	-0.0619	0.0421	-0.392	0.267	1.415e-01	0.2517	0.0041	0.0092		0.867756
SBayesR-BBJ	South Asian	HbA1c	6861	0.0108	0.0037	0.095	0.032	-0.0468	0.0086	-0.41	0.075	5.273e-08	6.5551	0.1221	0.0071		0.528261
SBayesR-BBJ	South Asian	Height	7921	0.1193	0.0112	0.332	0.031	-0.1052	0.0153	-0.293	0.043	6.164e-12	1.2114	0.025	0.008		0.212967
SBayesR-BBJ	South Asian	LDL Cholesterol	7638	0.0269	0.0182	0.245	0.165	-0.021	0.0253	-0.191	0.23	4.065e-01	0.6471	0.0067	0.0053		0.661511
SBayesR-BBJ	South Asian	Lymphocyte Count	7737	0.0127	0.0033	0.097	0.025	-0.0628	0.0087	-0.48	0.067	5.261e-13	0.8331	0.0109	0.0033		0.981289
SBayesR-BBJ	South Asian	Mean Corpuscular Hemoglobin	7485	0.079	0.0149	0.395	0.075	-0.0448	0.0136	-0.224	0.068	9.873e-04	0.9132	0.0133	0.0076		0.799914
SBayesR-BBJ	South Asian	Monocyte Count	7718	0.043	0.0097	0.251	0.057	-0.0791	0.0121	-0.461	0.071	6.269e-11	1.1325	0.0152	0.0051		0.632459
SBayesR-BBJ	South Asian	Platelet count	7730	0.0752	0.0114	0.302	0.046	-0.0995	0.0168	-0.4	0.067	3.169e-09	1.034	0.0117	0.0064		0.650549
SBayesR-BBJ	South Asian	Red Blood Cell Count	7707	0.0475	0.0085	0.303	0.054	-0.0442	0.0104	-0.282	0.066	2.138e-05	1.1618	0.0156	0.0064		0.627266
SBayesR-BBJ	South Asian	Smoking status	8007	0.0031	0.0011	0.093	0.033	-0.0095	0.0023	-0.286	0.069	3.621e-05	0.7249	0.0088	0.0065		0.810775
SBayesR-BBJ	South Asian	Systolic Blood Pressure	7573	0.0138	0.003	0.13	0.028	-0.0553	0.0063	-0.522	0.059	1.667e-18	0.9352	0.0206	0.0044		0.848405
SBayesR-BBJ	South Asian	Total cholesterol	7655	0.0249	0.0112	0.24	0.108	-0.0225	0.0156	-0.217	0.151	1.492e-01	0.9882	0.0111	0.0054		0.442043
SBayesR-BBJ	South Asian	Triglycerides	7553	0.0579	0.0308	0.566	0.301	-0.0319	0.0092	-0.312	0.09	5.255e-04	0.9836	0.0159	0.0063		0.543137
SBayesR-BBJ	South Asian	Type 2 diabetes	8098	0.0221	0.0047	1.637	0.348	0.0003	0.0042	0.022	0.311	9.431e-01	0.5028	0.0106	0.0059		0.0137476
SBayesR-BBJ	South Asian	White Blood Count	7769	0.0294	0.0067	0.239	0.054	-0.0652	0.0083	-0.53	0.067	3.984e-15	0.8187	0.01	0.0047		0.751961
SBayesR-BBJ	South Asian	Meta-analysis	7719.7	0.05	0.005	0.305	0.048	-0.063	0.005	-0.353	0.024	6.016e-49	1.032	0.006	0.002		0.875896
SBayesR-BBJ	South Asian	Meta-analysis disease	8046	0.009	0.002	0.642	0.121	-0.006	0.002	-0.305	0.083	2.510e-04	0.799	0.012	0.003		0.0253473
SBayesR-UK10K	African	BMI	6399	0.0313	0.0047	0.236	0.035	-0.0007	0.0049	-0.005	0.037	8.864e-01	0.6869	0.0134	0.0072		1.83112e-39
SBayesR-UK10K	African	Height	6410	0.0831	0.0093	0.231	0.026	-0.0031	0.0107	-0.009	0.03	7.720e-01	0.634	0.0196	0.008		3.84574e-41
SBayesR-UK10K	African	Monocyte Count	6119	0.0263	0.0111	0.153	0.065	-0.0128	0.0139	-0.075	0.081	3.571e-01	0.4851	0.0108	0.0067		1.03212e-09
SBayesR-UK10K	African	Red Blood Cell Count	6120	0.0289	0.0062	0.185	0.04	0.0041	0.008	0.026	0.051	6.083e-01	0.6483	0.0112	0.0056		8.32166e-12
SBayesR-UK10K	African	Systolic Blood Pressure	6128	0.0247	0.0044	0.233	0.042	0.0012	0.0044	0.011	0.042	7.851e-01	0.6557	0.0094	0.0052		9.40646e-27
SBayesR-UK10K	African	Total cholesterol	6080	0.052	0.0242	0.502	0.234	-0.0002	0.0088	-0.002	0.085	9.819e-01	0.6674	0.0287	0.0065		0.20967
SBayesR-UK10K	African	Triglycerides	6066	0.0224	0.0069	0.219	0.067	-0.0003	0.0087	-0.003	0.085	9.725e-01	0.4241	0.0059	0.0078		0.000515501
SBayesR-UK10K	African	Meta-analysis	6188.9	0.038	0.004	0.251	0.037	-0.002	0.003	-0.007	0.018	6.996e-01	0.6	0.006	0.003		2.95912e-57
SBayesR-UK10K	East Asian	BMI	916	0.0533	0.0146	0.402	0.11	-0.0067	0.0169	-0.051	0.127	6.918e-01	0.7526	0.0201	0.0193		3.62671e-06
SBayesR-UK10K	East Asian	Height	916	0.1495	0.0233	0.416	0.065	-0.0097	0.0265	-0.027	0.074	7.143e-01	0.7544	0.027	0.026		6.55243e-11
SBayesR-UK10K	East Asian	Monocyte Count	894	0.0817	0.0204	0.476	0.119	0.015	0.0259	0.087	0.151	5.625e-01	0.9233	0.0306	0.023		0.00370679
SBayesR-UK10K	East Asian	Red Blood Cell Count	885	0.0868	0.0242	0.554	0.155	0.0061	0.0292	0.039	0.186	8.345e-01	1.0785	0.0359	0.0203		0.0342233
SBayesR-UK10K	East Asian	Systolic Blood Pressure	859	0.0639	0.0164	0.603	0.155	-0.0061	0.021	-0.058	0.198	7.715e-01	0.9102	0.0291	0.0209		0.029044
SBayesR-UK10K	East Asian	Total cholesterol	877	0.0674	0.0338	0.651	0.326	-0.0134	0.0205	-0.129	0.198	5.133e-01	0.8293	0.0308	0.0212		0.50545
SBayesR-UK10K	East Asian	Triglycerides	868	0.0653	0.0295	0.638	0.288	-0.0033	0.0397	-0.032	0.388	9.338e-01	0.8745	0.0318	0.0224		0.357687
SBayesR-UK10K	East Asian	Meta-analysis	887.9	0.081	0.009	0.534	0.074	-0.002	0.01	-0.01	0.054	8.588e-01	0.875	0.011	0.008		2.80611e-11
SBayesR-UK10K	Non-British European	BMI	43328	0.1254	0.0054	0.946	0.041	-0.0073	0.0046	-0.055	0.035	1.125e-01	1.0717	0.0068	0.0031		1
SBayesR-UK10K	Non-British European	Height	43376	0.3352	0.0163	0.933	0.045	-0.0241	0.016	-0.067	0.045	1.320e-01	1.0965	0.0111	0.0037		1
SBayesR-UK10K	Non-British European	Monocyte Count	41863	0.1638	0.0196	0.955	0.114	-0.0078	0.0273	-0.045	0.159	7.751e-01	0.9878	0.0073	0.0034		1
SBayesR-UK10K	Non-British European	Red Blood Cell Count	42065	0.1487	0.0164	0.95	0.105	-0.0079	0.0221	-0.05	0.141	7.207e-01	1.0012	0.0064	0.0034		1
SBayesR-UK10K	Non-British European	Systolic Blood Pressure	40059	0.1018	0.0057	0.96	0.054	-0.0042	0.0056	-0.04	0.053	4.533e-01	1.0267	0.0054	0.0031		1
SBayesR-UK10K	Non-British European	Total cholesterol	41214	0.0952	0.0245	0.919	0.236	-0.0084	0.0089	-0.081	0.086	3.453e-01	0.9663	0.0044	0.0031		1
SBayesR-UK10K	Non-British European	Triglycerides	40890	0.0985	0.0208	0.963	0.203	-0.0038	0.0289	-0.037	0.283	8.954e-01	0.9606	0.0066	0.0033		1
SBayesR-UK10K	Non-British European	Meta-analysis	41827.9	0.153	0.006	0.947	0.051	-0.01	0.005	-0.053	0.028	5.627e-02	1.016	0.003	0.001		1
SBayesR-UK10K	South Asian	BMI	7911	0.081	0.0081	0.611	0.061	-0.001	0.008	-0.008	0.06	9.005e-01	0.7975	0.0158	0.0072		5.09425e-06
SBayesR-UK10K	South Asian	Height	7921	0.2031	0.014	0.565	0.039	-0.0214	0.0143	-0.06	0.04	1.345e-01	0.8563	0.0127	0.0086		7.851e-10
SBayesR-UK10K	South Asian	Monocyte Count	7718	0.1186	0.0135	0.691	0.079	-0.0035	0.019	-0.02	0.111	8.538e-01	0.9048	0.0185	0.0074		0.0575369
SBayesR-UK10K	South Asian	Red Blood Cell Count	7707	0.0932	0.0113	0.595	0.072	0.0015	0.0144	0.01	0.092	9.170e-01	0.8978	0.0128	0.0073		0.00532488
SBayesR-UK10K	South Asian	Systolic Blood Pressure	7573	0.0662	0.006	0.625	0.057	-0.0029	0.0064	-0.027	0.06	6.505e-01	0.8796	0.0158	0.0063		1.69521e-05
SBayesR-UK10K	South Asian	Total cholesterol	7655	0.0404	0.0101	0.39	0.097	-0.007	0.0079	-0.068	0.076	3.756e-01	0.6955	0.0108	0.006		0.0386485
SBayesR-UK10K	South Asian	Triglycerides	7553	0.093	0.0355	0.909	0.347	0.0032	0.0482	0.031	0.471	9.471e-01	0.9991	0.0147	0.0071		0.89366
SBayesR-UK10K	South Asian	Meta-analysis	7719.7	0.099	0.006	0.627	0.055	-0.007	0.005	-0.027	0.029	3.463e-01	0.862	0.006	0.003		1.96616e-10
SBayesR-UK10K-489	African	BMI	6399	0.023	0.0051	0.173	0.038	-0.0089	0.0057	-0.067	0.043	1.184e-01	0.8071	0.0143	0.007		3.70967e-35
SBayesR-UK10K-489	African	Height	6410	0.066	0.0084	0.184	0.023	-0.0202	0.0122	-0.056	0.034	9.777e-02	0.6587	0.0188	0.0076		5.72217e-33
SBayesR-UK10K-489	African	Monocyte Count	6119	0.0128	0.0098	0.075	0.057	-0.0263	0.0142	-0.153	0.083	6.401e-02	0.295	0.0052	0.0061		3.1544e-10
SBayesR-UK10K-489	African	Red Blood Cell Count	6120	0.0216	0.0055	0.138	0.035	-0.0033	0.0086	-0.021	0.055	7.012e-01	0.6067	0.0084	0.0053		1.33665e-09
SBayesR-UK10K-489	African	Systolic Blood Pressure	6128	0.0246	0.0048	0.232	0.045	0.0011	0.0046	0.01	0.043	8.110e-01	0.7805	0.0127	0.0052		1.69367e-21
SBayesR-UK10K-489	African	Total cholesterol	6080	0.0126	0.0051	0.122	0.049	-0.0396	0.0288	-0.382	0.278	1.691e-01	0.1936	0.0022	0.0048		0.0072567
SBayesR-UK10K-489	African	Triglycerides	6066	0.0002	0.0005	0.002	0.005	-0.0225	0.0062	-0.22	0.061	2.845e-04	0.0041	0.0002	0.0072		0.260009
SBayesR-UK10K-489	African	Meta-analysis	6188.9	0.023	0.002	0.132	0.015	-0.013	0.004	-0.079	0.019	4.770e-05	0.478	0.004	0.002		4.87652e-52
SBayesR-UK10K-489	East Asian	BMI	916	0.0442	0.0138	0.333	0.104	-0.0158	0.0169	-0.119	0.127	3.498e-01	0.9882	0.0305	0.0187		5.9709e-06
SBayesR-UK10K-489	East Asian	Height	916	0.1307	0.0222	0.364	0.062	-0.0285	0.032	-0.079	0.089	3.731e-01	0.8549	0.0295	0.0255		2.27371e-07
SBayesR-UK10K-489	East Asian	Monocyte Count	894	0.0784	0.0175	0.457	0.102	0.0116	0.0248	0.068	0.145	6.400e-01	0.8408	0.0209	0.0235		0.0185081
SBayesR-UK10K-489	East Asian	Red Blood Cell Count	885	0.0761	0.0214	0.486	0.137	-0.0046	0.0305	-0.029	0.195	8.801e-01	1.1191	0.0347	0.0201		0.0641336
SBayesR-UK10K-489	East Asian	Systolic Blood Pressure	859	0.0585	0.0157	0.552	0.148	-0.0114	0.0206	-0.108	0.194	5.800e-01	1.0867	0.0334	0.0208		0.0513939
SBayesR-UK10K-489	East Asian	Total cholesterol	877	0.0642	0.0302	0.62	0.292	-0.0166	0.0514	-0.16	0.496	7.467e-01	0.7365	0.0311	0.0206		0.702142
SBayesR-UK10K-489	East Asian	Triglycerides	868	0.004	0.0125	0.039	0.122	-0.0647	0.0302	-0.632	0.295	3.216e-02	0.0691	0.0009	0.0177		0.399087
SBayesR-UK10K-489	East Asian	Meta-analysis	887.9	0.065	0.008	0.407	0.058	-0.015	0.011	-0.097	0.057	8.741e-02	0.814	0.011	0.008		6.66409e-08
SBayesR-UK10K-489	Non-British European	BMI	43328	0.1105	0.0049	0.833	0.037	-0.0222	0.0047	-0.167	0.035	2.319e-06	1.3556	0.01	0.003		1
SBayesR-UK10K-489	Non-British European	Height	43376	0.2685	0.0147	0.747	0.041	-0.0908	0.0226	-0.253	0.063	5.877e-05	1.1962	0.0101	0.0037		1
SBayesR-UK10K-489	Non-British European	Monocyte Count	41863	0.1357	0.0169	0.791	0.098	-0.0359	0.0255	-0.209	0.149	1.592e-01	0.9528	0.0062	0.0032		1
SBayesR-UK10K-489	Non-British European	Red Blood Cell Count	42065	0.1259	0.0163	0.804	0.104	-0.0307	0.0235	-0.196	0.15	1.914e-01	1.0383	0.0059	0.0032		1
SBayesR-UK10K-489	Non-British European	Systolic Blood Pressure	40059	0.0906	0.005	0.855	0.047	-0.0155	0.0054	-0.146	0.051	4.100e-03	1.2127	0.0067	0.0029		1
SBayesR-UK10K-489	Non-British European	Total cholesterol	41214	0.079	0.0242	0.763	0.234	-0.0246	0.037	-0.237	0.357	5.061e-01	0.849	0.0027	0.003		1
SBayesR-UK10K-489	Non-British European	Triglycerides	40890	0.026	0.0229	0.254	0.224	-0.0762	0.0304	-0.745	0.297	1.219e-02	0.2495	0.0015	0.0027		1
SBayesR-UK10K-489	Non-British European	Meta-analysis	41827.9	0.119	0.006	0.721	0.052	-0.042	0.006	-0.224	0.032	3.038e-12	0.979	0.003	0.001		1
SBayesR-UK10K-489	South Asian	BMI	7911	0.072	0.008	0.543	0.06	-0.01	0.0078	-0.075	0.059	1.998e-01	1.0839	0.0148	0.007		4.06277e-05
SBayesR-UK10K-489	South Asian	Height	7921	0.1638	0.0125	0.456	0.035	-0.0607	0.0198	-0.169	0.055	2.172e-03	0.929	0.0157	0.0083		5.76429e-08
SBayesR-UK10K-489	South Asian	Monocyte Count	7718	0.0946	0.0128	0.551	0.075	-0.0274	0.019	-0.16	0.111	1.493e-01	0.8392	0.0133	0.0068		0.052543
SBayesR-UK10K-489	South Asian	Red Blood Cell Count	7707	0.0807	0.011	0.515	0.07	-0.011	0.0156	-0.07	0.1	4.807e-01	0.9301	0.0132	0.0071		0.0215296
SBayesR-UK10K-489	South Asian	Systolic Blood Pressure	7573	0.0576	0.006	0.543	0.057	-0.0115	0.0071	-0.108	0.067	1.053e-01	1.0214	0.0207	0.006		2.38711e-05
SBayesR-UK10K-489	South Asian	Total cholesterol	7655	0.0245	0.0053	0.236	0.051	-0.0229	0.0148	-0.221	0.143	1.218e-01	0.5049	0.0046	0.0055		0.0278122
SBayesR-UK10K-489	South Asian	Triglycerides	7553	0.0216	0.0137	0.211	0.134	-0.0682	0.0361	-0.667	0.353	5.887e-02	0.1863	0.002	0.005		0.869034
SBayesR-UK10K-489	South Asian	Meta-analysis	7719.7	0.074	0.004	0.436	0.028	-0.028	0.006	-0.146	0.031	2.047e-06	0.785	0.005	0.002		4.36517e-10

### Sheet: S5
Training data	Method1	Method2	Ancestry	Trait	N	R2_1	R2 diff	R2 diff s.e.	P-Value
ENGAGE	PolyPred-P	PRS-CS	African	BMI	6399	0.012	0.001	0.0047	8.315e-01
ENGAGE	PolyPred-P	PRS-CS	African	Total cholesterol	6080	0.0303	0.0034	0.0033	3.029e-01
ENGAGE	PolyPred-P	PRS-CS	African	Triglycerides	6066	0.0147	0.0039	0.0051	4.444e-01
ENGAGE	PolyPred-P	PRS-CS	African	Waist-Hip Ratio	6423	0.0036	0.0008	0.0022	7.161e-01
ENGAGE	PolyPred-P	PRS-CS	African	Meta-analysis	6242	0.015	0.002	0.002	3.666e-01
ENGAGE	PolyPred-P	PRS-CS	East Asian	BMI	916	0.0274	-0.0055	0.0096	5.667e-01
ENGAGE	PolyPred-P	PRS-CS	East Asian	Total cholesterol	877	0.0524	0.0054	0.0172	7.536e-01
ENGAGE	PolyPred-P	PRS-CS	East Asian	Triglycerides	868	0.0317	-0.0178	0.0427	6.768e-01
ENGAGE	PolyPred-P	PRS-CS	East Asian	Waist-Hip Ratio	917	0.0133	-0.0056	0.0114	6.233e-01
ENGAGE	PolyPred-P	PRS-CS	East Asian	Meta-analysis	894.5	0.031	-0.006	0.011	4.771e-01
ENGAGE	PolyPred-P	PRS-CS	Non-British European	BMI	43328	0.043	-0.002	0.0089	8.222e-01
ENGAGE	PolyPred-P	PRS-CS	Non-British European	Total cholesterol	41214	0.0615	0.0063	0.0068	3.542e-01
ENGAGE	PolyPred-P	PRS-CS	Non-British European	Triglycerides	40890	0.0612	0.0153	0.0165	3.538e-01
ENGAGE	PolyPred-P	PRS-CS	Non-British European	Waist-Hip Ratio	43384	0.0125	0.0022	0.0021	2.948e-01
ENGAGE	PolyPred-P	PRS-CS	Non-British European	Meta-analysis	42204	0.045	0.002	0.004	3.396e-01
ENGAGE	PolyPred-P	PRS-CS	South Asian	BMI	7911	0.0273	-0.0063	0.0091	4.887e-01
ENGAGE	PolyPred-P	PRS-CS	South Asian	Total cholesterol	7655	0.0263	0.0037	0.0021	7.809e-02
ENGAGE	PolyPred-P	PRS-CS	South Asian	Triglycerides	7553	0.0586	0.0121	0.0259	6.404e-01
ENGAGE	PolyPred-P	PRS-CS	South Asian	Waist-Hip Ratio	8026	0.0084	0.0013	0.0009	1.486e-01
ENGAGE	PolyPred-P	PRS-CS	South Asian	Meta-analysis	7786.2	0.03	0	0.004	7.938e-01
ENGAGE	PolyPred-S	PolyPred-P	African	BMI	6399	0.0095	-0.0025	0.0036	4.874e-01
ENGAGE	PolyPred-S	PolyPred-P	African	Total cholesterol	6080	0.006	-0.0242	0.0161	1.328e-01
ENGAGE	PolyPred-S	PolyPred-P	African	Triglycerides	6066	0.0145	-0.0002	0.004	9.601e-01
ENGAGE	PolyPred-S	PolyPred-P	African	Waist-Hip Ratio	6423	0.0031	-0.0004	0.0027	8.822e-01
ENGAGE	PolyPred-S	PolyPred-P	African	Meta-analysis	6242	0.008	-0.004	0.003	2.058e-01
ENGAGE	PolyPred-S	PolyPred-P	East Asian	BMI	916	0.0182	-0.0092	0.0079	2.442e-01
ENGAGE	PolyPred-S	PolyPred-P	East Asian	Total cholesterol	877	0.0196	-0.0328	0.0395	4.063e-01
ENGAGE	PolyPred-S	PolyPred-P	East Asian	Triglycerides	868	0.0444	0.0127	0.0367	7.293e-01
ENGAGE	PolyPred-S	PolyPred-P	East Asian	Waist-Hip Ratio	917	0.0178	0.0045	0.0098	6.461e-01
ENGAGE	PolyPred-S	PolyPred-P	East Asian	Meta-analysis	894.5	0.025	-0.008	0.009	5.617e-01
ENGAGE	PolyPred-S	PolyPred-P	Non-British European	BMI	43328	0.0427	-0.0003	0.0088	9.728e-01
ENGAGE	PolyPred-S	PolyPred-P	Non-British European	Total cholesterol	41214	0.0618	0.0003	0.0047	9.491e-01
ENGAGE	PolyPred-S	PolyPred-P	Non-British European	Triglycerides	40890	0.0593	-0.0019	0.0104	8.550e-01
ENGAGE	PolyPred-S	PolyPred-P	Non-British European	Waist-Hip Ratio	43384	0.0116	-0.0009	0.0021	6.682e-01
ENGAGE	PolyPred-S	PolyPred-P	Non-British European	Meta-analysis	42204	0.044	-0.001	0.004	7.263e-01
ENGAGE	PolyPred-S	PolyPred-P	South Asian	BMI	7911	0.0209	-0.0065	0.0094	4.893e-01
ENGAGE	PolyPred-S	PolyPred-P	South Asian	Total cholesterol	7655	0.0186	-0.0078	0.0099	4.308e-01
ENGAGE	PolyPred-S	PolyPred-P	South Asian	Triglycerides	7553	0.04	-0.0186	0.0328	5.707e-01
ENGAGE	PolyPred-S	PolyPred-P	South Asian	Waist-Hip Ratio	8026	0.0047	-0.0037	0.0021	7.809e-02
ENGAGE	PolyPred-S	PolyPred-P	South Asian	Meta-analysis	7786.2	0.021	-0.008	0.006	7.376e-02
ENGAGE	SBayesR	PRS-CS	African	BMI	6399	0.0057	-0.0054	0.0026	3.781e-02
ENGAGE	SBayesR	PRS-CS	African	Total cholesterol	6080	0.006	-0.0209	0.0137	1.271e-01
ENGAGE	SBayesR	PRS-CS	African	Triglycerides	6066	0.0021	-0.0087	0.0104	4.029e-01
ENGAGE	SBayesR	PRS-CS	African	Waist-Hip Ratio	6423	0.0019	-0.0008	0.0014	5.677e-01
ENGAGE	SBayesR	PRS-CS	African	Meta-analysis	6242	0.004	-0.007	0.003	3.850e-02
ENGAGE	SBayesR	PRS-CS	East Asian	BMI	916	0.0133	-0.0196	0.0125	1.169e-01
ENGAGE	SBayesR	PRS-CS	East Asian	Total cholesterol	877	0.0274	-0.0197	0.0296	5.057e-01
ENGAGE	SBayesR	PRS-CS	East Asian	Triglycerides	868	0.0503	0.0007	0.0253	9.779e-01
ENGAGE	SBayesR	PRS-CS	East Asian	Waist-Hip Ratio	917	0.0197	0.0007	0.0098	9.431e-01
ENGAGE	SBayesR	PRS-CS	East Asian	Meta-analysis	894.5	0.028	-0.012	0.01	3.052e-01
ENGAGE	SBayesR	PRS-CS	Non-British European	BMI	43328	0.0358	-0.0091	0.0031	3.330e-03
ENGAGE	SBayesR	PRS-CS	Non-British European	Total cholesterol	41214	0.0566	0.0014	0.0073	8.479e-01
ENGAGE	SBayesR	PRS-CS	Non-British European	Triglycerides	40890	0.0307	-0.0153	0.0204	4.533e-01
ENGAGE	SBayesR	PRS-CS	Non-British European	Waist-Hip Ratio	43384	0.0085	-0.0018	0.0014	1.985e-01
ENGAGE	SBayesR	PRS-CS	Non-British European	Meta-analysis	42204	0.033	-0.006	0.003	5.770e-03
ENGAGE	SBayesR	PRS-CS	South Asian	BMI	7911	0.0275	-0.0061	0.0047	1.943e-01
ENGAGE	SBayesR	PRS-CS	South Asian	Total cholesterol	7655	0.0152	-0.0075	0.0112	5.031e-01
ENGAGE	SBayesR	PRS-CS	South Asian	Triglycerides	7553	0.0344	-0.012	0.0237	6.126e-01
ENGAGE	SBayesR	PRS-CS	South Asian	Waist-Hip Ratio	8026	0.0047	-0.0024	0.0019	2.065e-01
ENGAGE	SBayesR	PRS-CS	South Asian	Meta-analysis	7786.2	0.02	-0.006	0.004	5.463e-02
UKB	PRS-CS	BOLT-LMM	African	BMI	6399	0.0332	0.0012	0.0046	7.942e-01
UKB	PRS-CS	BOLT-LMM	African	Height	6410	0.0866	0.0004	0.0086	9.629e-01
UKB	PRS-CS	BOLT-LMM	African	Monocyte Count	6119	0.0377	-0.0014	0.0061	8.185e-01
UKB	PRS-CS	BOLT-LMM	African	Red Blood Cell Count	6120	0.0273	0.0025	0.0056	6.553e-01
UKB	PRS-CS	BOLT-LMM	African	Systolic Blood Pressure	6128	0.0232	-0.0004	0.0037	9.139e-01
UKB	PRS-CS	BOLT-LMM	African	Total cholesterol	6080	0.0365	-0.0158	0.019	4.056e-01
UKB	PRS-CS	BOLT-LMM	African	Triglycerides	6066	0.0209	-0.0018	0.0074	8.078e-01
UKB	PRS-CS	BOLT-LMM	African	Meta-analysis	6188.9	0.038	0	0.002	8.394e-01
UKB	PRS-CS	BOLT-LMM	East Asian	BMI	916	0.0556	-0.0044	0.0145	7.615e-01
UKB	PRS-CS	BOLT-LMM	East Asian	Height	916	0.1533	-0.0059	0.0205	7.735e-01
UKB	PRS-CS	BOLT-LMM	East Asian	Monocyte Count	894	0.0654	-0.0014	0.0127	9.122e-01
UKB	PRS-CS	BOLT-LMM	East Asian	Red Blood Cell Count	885	0.0745	-0.0062	0.0216	7.741e-01
UKB	PRS-CS	BOLT-LMM	East Asian	Systolic Blood Pressure	859	0.0688	-0.0012	0.0146	9.345e-01
UKB	PRS-CS	BOLT-LMM	East Asian	Total cholesterol	877	0.0579	-0.0229	0.0221	3.001e-01
UKB	PRS-CS	BOLT-LMM	East Asian	Triglycerides	868	0.062	-0.0066	0.0302	8.270e-01
UKB	PRS-CS	BOLT-LMM	East Asian	Meta-analysis	887.9	0.077	-0.005	0.007	3.936e-01
UKB	PRS-CS	BOLT-LMM	Japanese	BMI	5000	0.0380264	0.00153814	0.00523352	7.688e-01
UKB	PRS-CS	BOLT-LMM	Japanese	Height	5000	0.0661191	-0.0027712	0.00515205	5.907e-01
UKB	PRS-CS	BOLT-LMM	Japanese	Monocyte Count	5000	0.039553	-0.00227335	0.00607898	7.084e-01
UKB	PRS-CS	BOLT-LMM	Japanese	Red Blood Cell Count	5000	0.0434914	-0.00156868	0.0108298	8.848e-01
UKB	PRS-CS	BOLT-LMM	Japanese	Systolic Blood Pressure	5000	0.0204258	0.00152436	0.003998	7.030e-01
UKB	PRS-CS	BOLT-LMM	Japanese	Total cholesterol	5000	0.0338178	-0.00837189	0.00958459	3.824e-01
UKB	PRS-CS	BOLT-LMM	Japanese	Triglycerides	5000	0.0380842	-0.00247373	0.0191442	8.972e-01
UKB	PRS-CS	BOLT-LMM	Japanese	Meta-analysis	5000	0.0399311	-0.00112636	0.00233573	6.296e-01
UKB	PRS-CS	BOLT-LMM	Non-British European	BMI	43328	0.1179	-0.0147	0.0038	1.095e-04
UKB	PRS-CS	BOLT-LMM	Non-British European	Height	43376	0.3255	-0.0338	0.0124	6.414e-03
UKB	PRS-CS	BOLT-LMM	Non-British European	Monocyte Count	41863	0.1577	-0.0139	0.0111	2.105e-01
UKB	PRS-CS	BOLT-LMM	Non-British European	Red Blood Cell Count	42065	0.1453	-0.0113	0.011	3.043e-01
UKB	PRS-CS	BOLT-LMM	Non-British European	Systolic Blood Pressure	40059	0.0953	-0.0107	0.0049	2.899e-02
UKB	PRS-CS	BOLT-LMM	Non-British European	Total cholesterol	41214	0.0927	-0.0109	0.0124	3.794e-01
UKB	PRS-CS	BOLT-LMM	Non-British European	Triglycerides	40890	0.0952	-0.0071	0.0259	7.840e-01
UKB	PRS-CS	BOLT-LMM	Non-British European	Meta-analysis	41827.9	0.147	-0.017	0.003	1.744e-06
UKB	PRS-CS	BOLT-LMM	South Asian	BMI	7911	0.0769	-0.0051	0.0066	4.397e-01
UKB	PRS-CS	BOLT-LMM	South Asian	Height	7921	0.2087	-0.0158	0.011	1.509e-01
UKB	PRS-CS	BOLT-LMM	South Asian	Monocyte Count	7718	0.1172	-0.0048	0.0096	6.171e-01
UKB	PRS-CS	BOLT-LMM	South Asian	Red Blood Cell Count	7707	0.0948	0.0031	0.0113	7.838e-01
UKB	PRS-CS	BOLT-LMM	South Asian	Systolic Blood Pressure	7573	0.0619	-0.0072	0.0065	2.680e-01
UKB	PRS-CS	BOLT-LMM	South Asian	Total cholesterol	7655	0.0406	-0.0068	0.0087	4.344e-01
UKB	PRS-CS	BOLT-LMM	South Asian	Triglycerides	7553	0.0842	-0.0056	0.0425	8.952e-01
UKB	PRS-CS	BOLT-LMM	South Asian	Meta-analysis	7719.7	0.098	-0.007	0.004	1.039e-01
UKB	PRS-CS	PRS-CS-1000G	African	BMI	6399	0.0332	-0.0001	0.0023	9.653e-01
UKB	PRS-CS	PRS-CS-1000G	African	Height	6410	0.0866	0.0063	0.0041	1.244e-01
UKB	PRS-CS	PRS-CS-1000G	African	Monocyte Count	6119	0.0377	0.0044	0.0105	6.752e-01
UKB	PRS-CS	PRS-CS-1000G	African	Red Blood Cell Count	6120	0.0273	0.001	0.0033	7.619e-01
UKB	PRS-CS	PRS-CS-1000G	African	Systolic Blood Pressure	6128	0.0232	-0.0016	0.0021	4.461e-01
UKB	PRS-CS	PRS-CS-1000G	African	Total cholesterol	6080	0.0365	0.0059	0.0076	4.376e-01
UKB	PRS-CS	PRS-CS-1000G	African	Triglycerides	6066	0.0209	0.0022	0.0064	7.310e-01
UKB	PRS-CS	PRS-CS-1000G	African	Meta-analysis	6188.9	0.038	0.003	0.002	3.011e-01
UKB	PRS-CS	PRS-CS-1000G	East Asian	BMI	916	0.0556	0.0025	0.0068	7.131e-01
UKB	PRS-CS	PRS-CS-1000G	East Asian	Height	916	0.1533	0.0018	0.0145	9.012e-01
UKB	PRS-CS	PRS-CS-1000G	East Asian	Monocyte Count	894	0.0654	-0.0062	0.015	6.794e-01
UKB	PRS-CS	PRS-CS-1000G	East Asian	Red Blood Cell Count	885	0.0745	-0.0037	0.0151	8.064e-01
UKB	PRS-CS	PRS-CS-1000G	East Asian	Systolic Blood Pressure	859	0.0688	0.0034	0.007	6.272e-01
UKB	PRS-CS	PRS-CS-1000G	East Asian	Total cholesterol	877	0.0579	0.0066	0.0188	7.255e-01
UKB	PRS-CS	PRS-CS-1000G	East Asian	Triglycerides	868	0.062	-0.0042	0.0126	7.389e-01
UKB	PRS-CS	PRS-CS-1000G	East Asian	Meta-analysis	887.9	0.077	0	0.005	9.782e-01
UKB	PRS-CS	PRS-CS-1000G	Japanese	BMI	5000	0.0380264	0.00127558	0.00167921	4.475e-01
UKB	PRS-CS	PRS-CS-1000G	Japanese	Height	5000	0.0661191	0.00248256	0.00150433	9.889e-02
UKB	PRS-CS	PRS-CS-1000G	Japanese	Monocyte Count	5000	0.039553	0.000270033	0.00195585	8.902e-01
UKB	PRS-CS	PRS-CS-1000G	Japanese	Red Blood Cell Count	5000	0.0434914	0.000684004	0.00227194	7.634e-01
UKB	PRS-CS	PRS-CS-1000G	Japanese	Systolic Blood Pressure	5000	0.0204258	0.000566528	0.00123618	6.467e-01
UKB	PRS-CS	PRS-CS-1000G	Japanese	Total cholesterol	5000	0.0338178	0.00554656	0.00378228	1.425e-01
UKB	PRS-CS	PRS-CS-1000G	Japanese	Triglycerides	5000	0.0380842	0.00314551	0.00208295	1.310e-01
UKB	PRS-CS	PRS-CS-1000G	Japanese	Meta-analysis	5000	0.0399311	0.00162251	0.000639843	1.122e-02
UKB	PRS-CS	PRS-CS-1000G	Non-British European	BMI	43328	0.1179	0.0025	0.0014	7.415e-02
UKB	PRS-CS	PRS-CS-1000G	Non-British European	Height	43376	0.3255	0.0066	0.0048	1.691e-01
UKB	PRS-CS	PRS-CS-1000G	Non-British European	Monocyte Count	41863	0.1577	0.0044	0.0209	8.333e-01
UKB	PRS-CS	PRS-CS-1000G	Non-British European	Red Blood Cell Count	42065	0.1453	0.0058	0.0123	6.373e-01
UKB	PRS-CS	PRS-CS-1000G	Non-British European	Systolic Blood Pressure	40059	0.0953	0.0007	0.0025	7.795e-01
UKB	PRS-CS	PRS-CS-1000G	Non-British European	Total cholesterol	41214	0.0927	0.004	0.0089	6.531e-01
UKB	PRS-CS	PRS-CS-1000G	Non-British European	Triglycerides	40890	0.0952	0.0035	0.0142	8.053e-01
UKB	PRS-CS	PRS-CS-1000G	Non-British European	Meta-analysis	41827.9	0.147	0.004	0.003	2.015e-01
UKB	PRS-CS	PRS-CS-1000G	South Asian	BMI	7911	0.0769	-0.0016	0.0025	5.222e-01
UKB	PRS-CS	PRS-CS-1000G	South Asian	Height	7921	0.2087	0.0059	0.0053	2.656e-01
UKB	PRS-CS	PRS-CS-1000G	South Asian	Monocyte Count	7718	0.1172	0.003	0.0099	7.619e-01
UKB	PRS-CS	PRS-CS-1000G	South Asian	Red Blood Cell Count	7707	0.0948	0.0074	0.004	6.431e-02
UKB	PRS-CS	PRS-CS-1000G	South Asian	Systolic Blood Pressure	7573	0.0619	0.0012	0.0042	7.751e-01
UKB	PRS-CS	PRS-CS-1000G	South Asian	Total cholesterol	7655	0.0406	0.0037	0.0069	5.918e-01
UKB	PRS-CS	PRS-CS-1000G	South Asian	Triglycerides	7553	0.0842	0.0048	0.0141	7.335e-01
UKB	PRS-CS	PRS-CS-1000G	South Asian	Meta-analysis	7719.7	0.098	0.004	0.002	1.674e-01
UKB	PRS-CS	SBayesR	African	BMI	6399	0.0332	0.0015	0.0049	7.595e-01
UKB	PRS-CS	SBayesR	African	Height	6410	0.0866	0.0014	0.0084	8.676e-01
UKB	PRS-CS	SBayesR	African	Monocyte Count	6119	0.0377	0.0016	0.0094	8.648e-01
UKB	PRS-CS	SBayesR	African	Red Blood Cell Count	6120	0.0273	0.0003	0.0064	9.626e-01
UKB	PRS-CS	SBayesR	African	Systolic Blood Pressure	6128	0.0232	-0.0004	0.0043	9.259e-01
UKB	PRS-CS	SBayesR	African	Total cholesterol	6080	0.0365	-0.0133	0.0164	4.174e-01
UKB	PRS-CS	SBayesR	African	Triglycerides	6066	0.0209	-0.0037	0.0078	6.352e-01
UKB	PRS-CS	SBayesR	African	Meta-analysis	6188.9	0.038	0	0.003	8.419e-01
UKB	PRS-CS	SBayesR	East Asian	BMI	916	0.0556	-0.003	0.0164	8.549e-01
UKB	PRS-CS	SBayesR	East Asian	Height	916	0.1533	0.0034	0.0223	8.788e-01
UKB	PRS-CS	SBayesR	East Asian	Monocyte Count	894	0.0654	-0.0243	0.0219	2.672e-01
UKB	PRS-CS	SBayesR	East Asian	Red Blood Cell Count	885	0.0745	-0.0059	0.0204	7.724e-01
UKB	PRS-CS	SBayesR	East Asian	Systolic Blood Pressure	859	0.0688	0.0059	0.0157	7.071e-01
UKB	PRS-CS	SBayesR	East Asian	Total cholesterol	877	0.0579	-0.0059	0.0217	7.857e-01
UKB	PRS-CS	SBayesR	East Asian	Triglycerides	868	0.062	-0.0155	0.0359	6.659e-01
UKB	PRS-CS	SBayesR	East Asian	Meta-analysis	887.9	0.077	-0.004	0.008	4.556e-01
UKB	PRS-CS	SBayesR	Japanese	BMI	5000	0.0380264	-0.00131453	0.00622202	8.327e-01
UKB	PRS-CS	SBayesR	Japanese	Height	5000	0.0661191	-0.00294954	0.00488416	5.459e-01
UKB	PRS-CS	SBayesR	Japanese	Monocyte Count	5000	0.039553	-0.00285797	0.00660879	6.654e-01
UKB	PRS-CS	SBayesR	Japanese	Red Blood Cell Count	5000	0.0434914	-0.00295752	0.0134154	8.255e-01
UKB	PRS-CS	SBayesR	Japanese	Systolic Blood Pressure	5000	0.0204258	-0.00015945	0.00406205	9.687e-01
UKB	PRS-CS	SBayesR	Japanese	Total cholesterol	5000	0.0338178	0.0252822	0.026848	3.464e-01
UKB	PRS-CS	SBayesR	Japanese	Triglycerides	5000	0.0380842	-0.00442627	0.0162248	7.850e-01
UKB	PRS-CS	SBayesR	Japanese	Meta-analysis	5000	0.0399311	0.000467875	0.00310163	8.801e-01
UKB	PRS-CS	SBayesR	Non-British European	BMI	43328	0.1179	-0.0092	0.0045	4.091e-02
UKB	PRS-CS	SBayesR	Non-British European	Height	43376	0.3255	-0.0194	0.0111	8.051e-02
UKB	PRS-CS	SBayesR	Non-British European	Monocyte Count	41863	0.1577	-0.0093	0.0239	6.972e-01
UKB	PRS-CS	SBayesR	Non-British European	Red Blood Cell Count	42065	0.1453	-0.007	0.0188	7.096e-01
UKB	PRS-CS	SBayesR	Non-British European	Systolic Blood Pressure	40059	0.0953	-0.0077	0.0063	2.216e-01
UKB	PRS-CS	SBayesR	Non-British European	Total cholesterol	41214	0.0927	-0.0039	0.0083	6.384e-01
UKB	PRS-CS	SBayesR	Non-British European	Triglycerides	40890	0.0952	-0.0049	0.0285	8.635e-01
UKB	PRS-CS	SBayesR	Non-British European	Meta-analysis	41827.9	0.147	-0.011	0.004	1.534e-02
UKB	PRS-CS	SBayesR	South Asian	BMI	7911	0.0769	-0.0054	0.0066	4.133e-01
UKB	PRS-CS	SBayesR	South Asian	Height	7921	0.2087	-0.0033	0.0125	7.918e-01
UKB	PRS-CS	SBayesR	South Asian	Monocyte Count	7718	0.1172	-0.004	0.014	7.751e-01
UKB	PRS-CS	SBayesR	South Asian	Red Blood Cell Count	7707	0.0948	0.0004	0.0132	9.758e-01
UKB	PRS-CS	SBayesR	South Asian	Systolic Blood Pressure	7573	0.0619	-0.0049	0.0076	5.191e-01
UKB	PRS-CS	SBayesR	South Asian	Total cholesterol	7655	0.0406	-0.0007	0.0066	9.155e-01
UKB	PRS-CS	SBayesR	South Asian	Triglycerides	7553	0.0842	-0.0076	0.0449	8.656e-01
UKB	PRS-CS	SBayesR	South Asian	Meta-analysis	7719.7	0.098	-0.003	0.004	3.634e-01
UKB	PRS-CS-1000G-phi0.0001	PRS-CS	African	BMI	6399	0.0297	-0.0035	0.0023	1.281e-01
UKB	PRS-CS-1000G-phi0.0001	PRS-CS	African	Height	6410	0.077	-0.0096	0.0041	1.921e-02
UKB	PRS-CS-1000G-phi0.0001	PRS-CS	African	Monocyte Count	6119	0.0323	-0.0054	0.0026	3.781e-02
UKB	PRS-CS-1000G-phi0.0001	PRS-CS	African	Red Blood Cell Count	6120	0.028	0.0006	0.0031	8.465e-01
UKB	PRS-CS-1000G-phi0.0001	PRS-CS	African	Systolic Blood Pressure	6128	0.0234	0.0002	0.0021	9.241e-01
UKB	PRS-CS-1000G-phi0.0001	PRS-CS	African	Total cholesterol	6080	0.0313	-0.0052	0.0071	4.639e-01
UKB	PRS-CS-1000G-phi0.0001	PRS-CS	African	Triglycerides	6066	0.0201	-0.0009	0.002	6.527e-01
UKB	PRS-CS-1000G-phi0.0001	PRS-CS	African	Meta-analysis	6188.9	0.035	-0.004	0.001	1.643e-02
UKB	PRS-CS-1000G-phi0.0001	PRS-CS	East Asian	BMI	916	0.0554	-0.0002	0.006	9.734e-01
UKB	PRS-CS-1000G-phi0.0001	PRS-CS	East Asian	Height	916	0.1463	-0.007	0.0134	6.014e-01
UKB	PRS-CS-1000G-phi0.0001	PRS-CS	East Asian	Monocyte Count	894	0.0668	0.0015	0.0073	8.372e-01
UKB	PRS-CS-1000G-phi0.0001	PRS-CS	East Asian	Red Blood Cell Count	885	0.078	0.0035	0.014	8.026e-01
UKB	PRS-CS-1000G-phi0.0001	PRS-CS	East Asian	Systolic Blood Pressure	859	0.0655	-0.0033	0.0067	6.223e-01
UKB	PRS-CS-1000G-phi0.0001	PRS-CS	East Asian	Total cholesterol	877	0.0536	-0.0043	0.0152	7.773e-01
UKB	PRS-CS-1000G-phi0.0001	PRS-CS	East Asian	Triglycerides	868	0.0689	0.0069	0.0072	3.379e-01
UKB	PRS-CS-1000G-phi0.0001	PRS-CS	East Asian	Meta-analysis	887.9	0.076	-0.001	0.004	9.124e-01
UKB	PRS-CS-1000G-phi0.0001	PRS-CS	Non-British European	BMI	43328	0.1106	-0.0074	0.0014	1.252e-07
UKB	PRS-CS-1000G-phi0.0001	PRS-CS	Non-British European	Height	43376	0.3072	-0.0183	0.0042	1.318e-05
UKB	PRS-CS-1000G-phi0.0001	PRS-CS	Non-British European	Monocyte Count	41863	0.1514	-0.0062	0.0043	1.493e-01
UKB	PRS-CS-1000G-phi0.0001	PRS-CS	Non-British European	Red Blood Cell Count	42065	0.137	-0.0083	0.0119	4.855e-01
UKB	PRS-CS-1000G-phi0.0001	PRS-CS	Non-British European	Systolic Blood Pressure	40059	0.0933	-0.002	0.0023	3.845e-01
UKB	PRS-CS-1000G-phi0.0001	PRS-CS	Non-British European	Total cholesterol	41214	0.0886	-0.0041	0.0068	5.465e-01
UKB	PRS-CS-1000G-phi0.0001	PRS-CS	Non-British European	Triglycerides	40890	0.0909	-0.0043	0.0027	1.113e-01
UKB	PRS-CS-1000G-phi0.0001	PRS-CS	Non-British European	Meta-analysis	41827.9	0.14	-0.009	0.002	1.316e-05
UKB	PRS-CS-1000G-phi0.0001	PRS-CS	South Asian	BMI	7911	0.0755	-0.0014	0.0022	5.245e-01
UKB	PRS-CS-1000G-phi0.0001	PRS-CS	South Asian	Height	7921	0.1931	-0.0156	0.0051	2.222e-03
UKB	PRS-CS-1000G-phi0.0001	PRS-CS	South Asian	Monocyte Count	7718	0.1136	-0.0036	0.0045	4.237e-01
UKB	PRS-CS-1000G-phi0.0001	PRS-CS	South Asian	Red Blood Cell Count	7707	0.0876	-0.0073	0.0037	4.850e-02
UKB	PRS-CS-1000G-phi0.0001	PRS-CS	South Asian	Systolic Blood Pressure	7573	0.0608	-0.0011	0.004	7.833e-01
UKB	PRS-CS-1000G-phi0.0001	PRS-CS	South Asian	Total cholesterol	7655	0.0366	-0.004	0.0056	4.751e-01
UKB	PRS-CS-1000G-phi0.0001	PRS-CS	South Asian	Triglycerides	7553	0.0806	-0.0036	0.0047	4.437e-01
UKB	PRS-CS-1000G-phi0.0001	PRS-CS	South Asian	Meta-analysis	7719.7	0.093	-0.006	0.002	3.294e-03
UKB	PRS-CS-1000G-phi0.0001	PRS-CS-1000G	African	BMI	6399	0.0297	-0.0036	0.0019	5.813e-02
UKB	PRS-CS-1000G-phi0.0001	PRS-CS-1000G	African	Height	6410	0.077	-0.0033	0.0029	2.551e-01
UKB	PRS-CS-1000G-phi0.0001	PRS-CS-1000G	African	Monocyte Count	6119	0.0323	-0.001	0.0103	9.227e-01
UKB	PRS-CS-1000G-phi0.0001	PRS-CS-1000G	African	Red Blood Cell Count	6120	0.028	0.0016	0.0017	3.466e-01
UKB	PRS-CS-1000G-phi0.0001	PRS-CS-1000G	African	Systolic Blood Pressure	6128	0.0234	-0.0013	0.0017	4.444e-01
UKB	PRS-CS-1000G-phi0.0001	PRS-CS-1000G	African	Total cholesterol	6080	0.0313	0.0007	0.0034	8.369e-01
UKB	PRS-CS-1000G-phi0.0001	PRS-CS-1000G	African	Triglycerides	6066	0.0201	0.0014	0.0064	8.268e-01
UKB	PRS-CS-1000G-phi0.0001	PRS-CS-1000G	African	Meta-analysis	6188.9	0.035	-0.001	0.001	6.342e-01
UKB	PRS-CS-1000G-phi0.0001	PRS-CS-1000G	East Asian	BMI	916	0.0554	0.0023	0.006	7.015e-01
UKB	PRS-CS-1000G-phi0.0001	PRS-CS-1000G	East Asian	Height	916	0.1463	-0.0052	0.0089	5.590e-01
UKB	PRS-CS-1000G-phi0.0001	PRS-CS-1000G	East Asian	Monocyte Count	894	0.0668	-0.0048	0.0148	7.457e-01
UKB	PRS-CS-1000G-phi0.0001	PRS-CS-1000G	East Asian	Red Blood Cell Count	885	0.078	-0.0001	0.0054	9.852e-01
UKB	PRS-CS-1000G-phi0.0001	PRS-CS-1000G	East Asian	Systolic Blood Pressure	859	0.0655	0.0001	0.0055	9.855e-01
UKB	PRS-CS-1000G-phi0.0001	PRS-CS-1000G	East Asian	Total cholesterol	877	0.0536	0.0023	0.0108	8.314e-01
UKB	PRS-CS-1000G-phi0.0001	PRS-CS-1000G	East Asian	Triglycerides	868	0.0689	0.0027	0.0121	8.234e-01
UKB	PRS-CS-1000G-phi0.0001	PRS-CS-1000G	East Asian	Meta-analysis	887.9	0.076	-0.002	0.004	9.057e-01
UKB	PRS-CS-1000G-phi0.0001	PRS-CS-1000G	Non-British European	BMI	43328	0.1106	-0.0049	0.0011	8.407e-06
UKB	PRS-CS-1000G-phi0.0001	PRS-CS-1000G	Non-British European	Height	43376	0.3072	-0.0117	0.0026	6.795e-06
UKB	PRS-CS-1000G-phi0.0001	PRS-CS-1000G	Non-British European	Monocyte Count	41863	0.1514	-0.0018	0.0196	9.268e-01
UKB	PRS-CS-1000G-phi0.0001	PRS-CS-1000G	Non-British European	Red Blood Cell Count	42065	0.137	-0.0025	0.0022	2.558e-01
UKB	PRS-CS-1000G-phi0.0001	PRS-CS-1000G	Non-British European	Systolic Blood Pressure	40059	0.0933	-0.0013	0.0012	2.787e-01
UKB	PRS-CS-1000G-phi0.0001	PRS-CS-1000G	Non-British European	Total cholesterol	41214	0.0886	-0.0001	0.0054	9.852e-01
UKB	PRS-CS-1000G-phi0.0001	PRS-CS-1000G	Non-British European	Triglycerides	40890	0.0909	-0.0008	0.0135	9.527e-01
UKB	PRS-CS-1000G-phi0.0001	PRS-CS-1000G	Non-British European	Meta-analysis	41827.9	0.14	-0.005	0.002	8.020e-02
UKB	PRS-CS-1000G-phi0.0001	PRS-CS-1000G	South Asian	BMI	7911	0.0755	-0.003	0.0021	1.531e-01
UKB	PRS-CS-1000G-phi0.0001	PRS-CS-1000G	South Asian	Height	7921	0.1931	-0.0097	0.0031	1.754e-03
UKB	PRS-CS-1000G-phi0.0001	PRS-CS-1000G	South Asian	Monocyte Count	7718	0.1136	-0.0006	0.0084	9.431e-01
UKB	PRS-CS-1000G-phi0.0001	PRS-CS-1000G	South Asian	Red Blood Cell Count	7707	0.0876	0.0002	0.0023	9.307e-01
UKB	PRS-CS-1000G-phi0.0001	PRS-CS-1000G	South Asian	Systolic Blood Pressure	7573	0.0608	0.0002	0.0021	9.241e-01
UKB	PRS-CS-1000G-phi0.0001	PRS-CS-1000G	South Asian	Total cholesterol	7655	0.0366	-0.0003	0.0038	9.371e-01
UKB	PRS-CS-1000G-phi0.0001	PRS-CS-1000G	South Asian	Triglycerides	7553	0.0806	0.0011	0.0131	9.331e-01
UKB	PRS-CS-1000G-phi0.0001	PRS-CS-1000G	South Asian	Meta-analysis	7719.7	0.093	-0.003	0.002	3.177e-01
UKB	PRS-CS-1000G-phi0.01	PRS-CS	African	BMI	6399	0.0303	-0.0029	0.0027	2.828e-01
UKB	PRS-CS-1000G-phi0.01	PRS-CS	African	Height	6410	0.0755	-0.0111	0.0041	6.783e-03
UKB	PRS-CS-1000G-phi0.01	PRS-CS	African	Monocyte Count	6119	0.0233	-0.0144	0.005	3.977e-03
UKB	PRS-CS-1000G-phi0.01	PRS-CS	African	Red Blood Cell Count	6120	0.0195	-0.0079	0.0033	1.667e-02
UKB	PRS-CS-1000G-phi0.01	PRS-CS	African	Systolic Blood Pressure	6128	0.0171	-0.0061	0.0028	2.936e-02
UKB	PRS-CS-1000G-phi0.01	PRS-CS	African	Total cholesterol	6080	0.0139	-0.0226	0.008	4.728e-03
UKB	PRS-CS-1000G-phi0.01	PRS-CS	African	Triglycerides	6066	0.0145	-0.0065	0.004	1.042e-01
UKB	PRS-CS-1000G-phi0.01	PRS-CS	African	Meta-analysis	6188.9	0.028	-0.009	0.001	4.846e-10
UKB	PRS-CS-1000G-phi0.01	PRS-CS	East Asian	BMI	916	0.0561	0.0005	0.0089	9.552e-01
UKB	PRS-CS-1000G-phi0.01	PRS-CS	East Asian	Height	916	0.1353	-0.018	0.0108	9.558e-02
UKB	PRS-CS-1000G-phi0.01	PRS-CS	East Asian	Monocyte Count	894	0.0475	-0.0178	0.0095	6.097e-02
UKB	PRS-CS-1000G-phi0.01	PRS-CS	East Asian	Red Blood Cell Count	885	0.0631	-0.0114	0.0125	3.618e-01
UKB	PRS-CS-1000G-phi0.01	PRS-CS	East Asian	Systolic Blood Pressure	859	0.057	-0.0118	0.0096	2.190e-01
UKB	PRS-CS-1000G-phi0.01	PRS-CS	East Asian	Total cholesterol	877	0.0231	-0.0348	0.0183	5.722e-02
UKB	PRS-CS-1000G-phi0.01	PRS-CS	East Asian	Triglycerides	868	0.0461	-0.0159	0.0107	1.373e-01
UKB	PRS-CS-1000G-phi0.01	PRS-CS	East Asian	Meta-analysis	887.9	0.061	-0.015	0.004	1.907e-04
UKB	PRS-CS-1000G-phi0.01	PRS-CS	Non-British European	BMI	43328	0.1202	0.0023	0.002	2.501e-01
UKB	PRS-CS-1000G-phi0.01	PRS-CS	Non-British European	Height	43376	0.3174	-0.0081	0.0028	3.818e-03
UKB	PRS-CS-1000G-phi0.01	PRS-CS	Non-British European	Monocyte Count	41863	0.1341	-0.0235	0.0046	3.244e-07
UKB	PRS-CS-1000G-phi0.01	PRS-CS	Non-British European	Red Blood Cell Count	42065	0.13	-0.0153	0.0121	2.061e-01
UKB	PRS-CS-1000G-phi0.01	PRS-CS	Non-British European	Systolic Blood Pressure	40059	0.0905	-0.0049	0.0028	8.012e-02
UKB	PRS-CS-1000G-phi0.01	PRS-CS	Non-British European	Total cholesterol	41214	0.0658	-0.027	0.0075	3.182e-04
UKB	PRS-CS-1000G-phi0.01	PRS-CS	Non-British European	Triglycerides	40890	0.0767	-0.0185	0.0057	1.172e-03
UKB	PRS-CS-1000G-phi0.01	PRS-CS	Non-British European	Meta-analysis	41827.9	0.134	-0.009	0.002	1.716e-07
UKB	PRS-CS-1000G-phi0.01	PRS-CS	South Asian	BMI	7911	0.0779	0.0011	0.0034	7.463e-01
UKB	PRS-CS-1000G-phi0.01	PRS-CS	South Asian	Height	7921	0.197	-0.0117	0.005	1.928e-02
UKB	PRS-CS-1000G-phi0.01	PRS-CS	South Asian	Monocyte Count	7718	0.0984	-0.0188	0.0053	3.894e-04
UKB	PRS-CS-1000G-phi0.01	PRS-CS	South Asian	Red Blood Cell Count	7707	0.0751	-0.0197	0.0043	4.619e-06
UKB	PRS-CS-1000G-phi0.01	PRS-CS	South Asian	Systolic Blood Pressure	7573	0.0575	-0.0044	0.0043	3.062e-01
UKB	PRS-CS-1000G-phi0.01	PRS-CS	South Asian	Total cholesterol	7655	0.0258	-0.0149	0.0049	2.359e-03
UKB	PRS-CS-1000G-phi0.01	PRS-CS	South Asian	Triglycerides	7553	0.0526	-0.0317	0.0129	1.400e-02
UKB	PRS-CS-1000G-phi0.01	PRS-CS	South Asian	Meta-analysis	7719.7	0.083	-0.012	0.002	1.035e-10
UKB	PRS-CS-1000G-phi0.01	PRS-CS-1000G	African	BMI	6399	0.0303	-0.003	0.0027	2.665e-01
UKB	PRS-CS-1000G-phi0.01	PRS-CS-1000G	African	Height	6410	0.0755	-0.0048	0.0036	1.824e-01
UKB	PRS-CS-1000G-phi0.01	PRS-CS-1000G	African	Monocyte Count	6119	0.0233	-0.01	0.0087	2.504e-01
UKB	PRS-CS-1000G-phi0.01	PRS-CS-1000G	African	Red Blood Cell Count	6120	0.0195	-0.0068	0.0029	1.904e-02
UKB	PRS-CS-1000G-phi0.01	PRS-CS-1000G	African	Systolic Blood Pressure	6128	0.0171	-0.0076	0.0028	6.642e-03
UKB	PRS-CS-1000G-phi0.01	PRS-CS-1000G	African	Total cholesterol	6080	0.0139	-0.0167	0.0064	9.071e-03
UKB	PRS-CS-1000G-phi0.01	PRS-CS-1000G	African	Triglycerides	6066	0.0145	-0.0042	0.0058	4.690e-01
UKB	PRS-CS-1000G-phi0.01	PRS-CS-1000G	African	Meta-analysis	6188.9	0.028	-0.006	0.002	1.456e-05
UKB	PRS-CS-1000G-phi0.01	PRS-CS-1000G	East Asian	BMI	916	0.0561	0.003	0.0081	7.111e-01
UKB	PRS-CS-1000G-phi0.01	PRS-CS-1000G	East Asian	Height	916	0.1353	-0.0162	0.0138	2.404e-01
UKB	PRS-CS-1000G-phi0.01	PRS-CS-1000G	East Asian	Monocyte Count	894	0.0475	-0.0241	0.0147	1.011e-01
UKB	PRS-CS-1000G-phi0.01	PRS-CS-1000G	East Asian	Red Blood Cell Count	885	0.0631	-0.015	0.0133	2.594e-01
UKB	PRS-CS-1000G-phi0.01	PRS-CS-1000G	East Asian	Systolic Blood Pressure	859	0.057	-0.0083	0.0088	3.456e-01
UKB	PRS-CS-1000G-phi0.01	PRS-CS-1000G	East Asian	Total cholesterol	877	0.0231	-0.0282	0.0137	3.955e-02
UKB	PRS-CS-1000G-phi0.01	PRS-CS-1000G	East Asian	Triglycerides	868	0.0461	-0.0201	0.0139	1.482e-01
UKB	PRS-CS-1000G-phi0.01	PRS-CS-1000G	East Asian	Meta-analysis	887.9	0.061	-0.015	0.005	5.788e-04
UKB	PRS-CS-1000G-phi0.01	PRS-CS-1000G	Non-British European	BMI	43328	0.1202	0.0047	0.0019	1.337e-02
UKB	PRS-CS-1000G-phi0.01	PRS-CS-1000G	Non-British European	Height	43376	0.3174	-0.0015	0.0043	7.272e-01
UKB	PRS-CS-1000G-phi0.01	PRS-CS-1000G	Non-British European	Monocyte Count	41863	0.1341	-0.0191	0.0195	3.273e-01
UKB	PRS-CS-1000G-phi0.01	PRS-CS-1000G	Non-British European	Red Blood Cell Count	42065	0.13	-0.0095	0.0038	1.242e-02
UKB	PRS-CS-1000G-phi0.01	PRS-CS-1000G	Non-British European	Systolic Blood Pressure	40059	0.0905	-0.0041	0.0027	1.289e-01
UKB	PRS-CS-1000G-phi0.01	PRS-CS-1000G	Non-British European	Total cholesterol	41214	0.0658	-0.0229	0.0066	5.210e-04
UKB	PRS-CS-1000G-phi0.01	PRS-CS-1000G	Non-British European	Triglycerides	40890	0.0767	-0.015	0.0131	2.522e-01
UKB	PRS-CS-1000G-phi0.01	PRS-CS-1000G	Non-British European	Meta-analysis	41827.9	0.134	-0.005	0.002	5.919e-03
UKB	PRS-CS-1000G-phi0.01	PRS-CS-1000G	South Asian	BMI	7911	0.0779	-0.0005	0.0031	8.719e-01
UKB	PRS-CS-1000G-phi0.01	PRS-CS-1000G	South Asian	Height	7921	0.197	-0.0058	0.0055	2.916e-01
UKB	PRS-CS-1000G-phi0.01	PRS-CS-1000G	South Asian	Monocyte Count	7718	0.0984	-0.0158	0.009	7.916e-02
UKB	PRS-CS-1000G-phi0.01	PRS-CS-1000G	South Asian	Red Blood Cell Count	7707	0.0751	-0.0122	0.0044	5.559e-03
UKB	PRS-CS-1000G-phi0.01	PRS-CS-1000G	South Asian	Systolic Blood Pressure	7573	0.0575	-0.0032	0.0037	3.871e-01
UKB	PRS-CS-1000G-phi0.01	PRS-CS-1000G	South Asian	Total cholesterol	7655	0.0258	-0.0112	0.0051	2.809e-02
UKB	PRS-CS-1000G-phi0.01	PRS-CS-1000G	South Asian	Triglycerides	7553	0.0526	-0.0269	0.0143	5.996e-02
UKB	PRS-CS-1000G-phi0.01	PRS-CS-1000G	South Asian	Meta-analysis	7719.7	0.083	-0.008	0.002	1.060e-05
UKB	PolyFun-Pred-UK10K	PolyFun-pred	African	BMI	6399	0.0051	-0.0184	0.0047	9.044e-05
UKB	PolyFun-Pred-UK10K	PolyFun-pred	African	Height	6410	0.002	-0.0993	0.0129	1.386e-14
UKB	PolyFun-Pred-UK10K	PolyFun-pred	African	Monocyte Count	6119	0.0007	-0.0486	0.0096	4.138e-07
UKB	PolyFun-Pred-UK10K	PolyFun-pred	African	Red Blood Cell Count	6120	0.0004	-0.0272	0.0071	1.276e-04
UKB	PolyFun-Pred-UK10K	PolyFun-pred	African	Systolic Blood Pressure	6128	0.0038	-0.0249	0.0058	1.762e-05
UKB	PolyFun-Pred-UK10K	PolyFun-pred	African	Total cholesterol	6080	0.0063	-0.0778	0.0436	7.436e-02
UKB	PolyFun-Pred-UK10K	PolyFun-pred	African	Triglycerides	6066	0.0041	-0.0194	0.008	1.531e-02
UKB	PolyFun-Pred-UK10K	PolyFun-pred	African	Meta-analysis	6188.9	0.003	-0.045	0.004	1.568e-34
UKB	PolyFun-Pred-UK10K	PolyFun-pred	East Asian	BMI	916	0.0015	-0.0423	0.0148	4.262e-03
UKB	PolyFun-Pred-UK10K	PolyFun-pred	East Asian	Height	916	0.0002	-0.1285	0.0298	1.617e-05
UKB	PolyFun-Pred-UK10K	PolyFun-pred	East Asian	Monocyte Count	894	0.0022	-0.0887	0.0241	2.328e-04
UKB	PolyFun-Pred-UK10K	PolyFun-pred	East Asian	Red Blood Cell Count	885	0.0307	-0.0652	0.0307	3.369e-02
UKB	PolyFun-Pred-UK10K	PolyFun-pred	East Asian	Systolic Blood Pressure	859	0.018	-0.0508	0.02	1.109e-02
UKB	PolyFun-Pred-UK10K	PolyFun-pred	East Asian	Total cholesterol	877	0.0017	-0.0733	0.0388	5.887e-02
UKB	PolyFun-Pred-UK10K	PolyFun-pred	East Asian	Triglycerides	868	0	-0.0505	0.0206	1.423e-02
UKB	PolyFun-Pred-UK10K	PolyFun-pred	East Asian	Meta-analysis	887.9	0.008	-0.082	0.01	7.035e-17
UKB	PolyFun-Pred-UK10K	PolyFun-pred	Non-British European	BMI	43328	0.0258	-0.0679	0.005	5.263e-42
UKB	PolyFun-Pred-UK10K	PolyFun-pred	Non-British European	Height	43376	0.0178	-0.3179	0.0669	2.015e-06
UKB	PolyFun-Pred-UK10K	PolyFun-pred	Non-British European	Monocyte Count	41863	0.004	-0.1915	0.0552	5.220e-04
UKB	PolyFun-Pred-UK10K	PolyFun-pred	Non-British European	Red Blood Cell Count	42065	0.0434	-0.1109	0.0199	2.506e-08
UKB	PolyFun-Pred-UK10K	PolyFun-pred	Non-British European	Systolic Blood Pressure	40059	0.0209	-0.0705	0.0065	2.080e-27
UKB	PolyFun-Pred-UK10K	PolyFun-pred	Non-British European	Total cholesterol	41214	0.0105	-0.0978	0.0378	9.673e-03
UKB	PolyFun-Pred-UK10K	PolyFun-pred	Non-British European	Triglycerides	40890	0.0095	-0.0929	0.0284	1.071e-03
UKB	PolyFun-Pred-UK10K	PolyFun-pred	Non-British European	Meta-analysis	41827.9	0.019	-0.15	0.016	1.786e-47
UKB	PolyFun-Pred-UK10K	PolyFun-pred	South Asian	BMI	7911	0.0165	-0.0441	0.0072	9.068e-10
UKB	PolyFun-Pred-UK10K	PolyFun-pred	South Asian	Height	7921	0.0049	-0.1941	0.0378	2.823e-07
UKB	PolyFun-Pred-UK10K	PolyFun-pred	South Asian	Monocyte Count	7718	0.0032	-0.1264	0.0332	1.405e-04
UKB	PolyFun-Pred-UK10K	PolyFun-pred	South Asian	Red Blood Cell Count	7707	0.0256	-0.0705	0.0126	2.203e-08
UKB	PolyFun-Pred-UK10K	PolyFun-pred	South Asian	Systolic Blood Pressure	7573	0.0138	-0.0405	0.0068	2.587e-09
UKB	PolyFun-Pred-UK10K	PolyFun-pred	South Asian	Total cholesterol	7655	0.0019	-0.0486	0.0165	3.225e-03
UKB	PolyFun-Pred-UK10K	PolyFun-pred	South Asian	Triglycerides	7553	0	-0.0915	0.0347	8.367e-03
UKB	PolyFun-Pred-UK10K	PolyFun-pred	South Asian	Meta-analysis	7719.7	0.009	-0.101	0.01	3.697e-35
UKB	PolyPred	BOLT-LMM	African	BMI	6399	0.0345	0.0025	0.0051	6.240e-01
UKB	PolyPred	BOLT-LMM	African	Height	6410	0.1149	0.0287	0.0098	3.405e-03
UKB	PolyPred	BOLT-LMM	African	Monocyte Count	6119	0.0526	0.0134	0.01	1.802e-01
UKB	PolyPred	BOLT-LMM	African	Red Blood Cell Count	6120	0.0299	0.005	0.0092	5.868e-01
UKB	PolyPred	BOLT-LMM	African	Systolic Blood Pressure	6128	0.0256	0.002	0.0081	8.050e-01
UKB	PolyPred	BOLT-LMM	African	Total cholesterol	6080	0.0835	0.0313	0.0357	3.806e-01
UKB	PolyPred	BOLT-LMM	African	Triglycerides	6066	0.0266	0.0039	0.0094	6.782e-01
UKB	PolyPred	BOLT-LMM	African	Meta-analysis	6188.9	0.053	0.011	0.003	1.716e-02
UKB	PolyPred	BOLT-LMM	East Asian	BMI	916	0.0624	0.0024	0.0124	8.465e-01
UKB	PolyPred	BOLT-LMM	East Asian	Height	916	0.1634	0.0041	0.0209	8.445e-01
UKB	PolyPred	BOLT-LMM	East Asian	Monocyte Count	894	0.0939	0.0271	0.0195	1.646e-01
UKB	PolyPred	BOLT-LMM	East Asian	Red Blood Cell Count	885	0.0976	0.0169	0.0266	5.252e-01
UKB	PolyPred	BOLT-LMM	East Asian	Systolic Blood Pressure	859	0.0819	0.0119	0.013	3.600e-01
UKB	PolyPred	BOLT-LMM	East Asian	Total cholesterol	877	0.0838	0.0029	0.035	9.340e-01
UKB	PolyPred	BOLT-LMM	East Asian	Triglycerides	868	0.0666	-0.002	0.0153	8.960e-01
UKB	PolyPred	BOLT-LMM	East Asian	Meta-analysis	887.9	0.093	0.01	0.007	1.208e-01
UKB	PolyPred	BOLT-LMM	Japanese	BMI	5000	0.0394796	0.00299141	0.000827778	3.018e-04
UKB	PolyPred	BOLT-LMM	Japanese	Height	5000	0.0768571	0.00796679	0.0030787	9.662e-03
UKB	PolyPred	BOLT-LMM	Japanese	Monocyte Count	5000	0.0503298	0.00850345	0.00384491	2.699e-02
UKB	PolyPred	BOLT-LMM	Japanese	Red Blood Cell Count	5000	0.0496286	0.00456845	0.00435435	2.941e-01
UKB	PolyPred	BOLT-LMM	Japanese	Systolic Blood Pressure	5000	0.0222047	0.00330329	0.00150856	2.855e-02
UKB	PolyPred	BOLT-LMM	Japanese	Total cholesterol	5000	0.0421896	-2.01228e-16	1.77597e-15	9.098e-01
UKB	PolyPred	BOLT-LMM	Japanese	Triglycerides	5000	0.0412878	0.000729808	0.0122673	9.526e-01
UKB	PolyPred	BOLT-LMM	Japanese	Meta-analysis	5000	0.0459967	0.00440352	0.00112194	8.676e-05
UKB	PolyPred	BOLT-LMM	Non-British European	BMI	43328	0.1307	-0.002	0.0108	8.531e-01
UKB	PolyPred	BOLT-LMM	Non-British European	Height	43376	0.3823	0.023	0.012	5.528e-02
UKB	PolyPred	BOLT-LMM	Non-British European	Monocyte Count	41863	0.1972	0.0256	0.0279	3.588e-01
UKB	PolyPred	BOLT-LMM	Non-British European	Red Blood Cell Count	42065	0.1679	0.0113	0.0129	3.810e-01
UKB	PolyPred	BOLT-LMM	Non-British European	Systolic Blood Pressure	40059	0.1129	0.0069	0.0043	1.086e-01
UKB	PolyPred	BOLT-LMM	Non-British European	Total cholesterol	41214	0.1127	0.0091	0.0247	7.126e-01
UKB	PolyPred	BOLT-LMM	Non-British European	Triglycerides	40890	0.1123	0.0101	0.0175	5.638e-01
UKB	PolyPred	BOLT-LMM	Non-British European	Meta-analysis	41827.9	0.174	0.011	0.005	4.988e-02
UKB	PolyPred	BOLT-LMM	South Asian	BMI	7911	0.0832	0.0012	0.008	8.808e-01
UKB	PolyPred	BOLT-LMM	South Asian	Height	7921	0.2378	0.0133	0.01	1.835e-01
UKB	PolyPred	BOLT-LMM	South Asian	Monocyte Count	7718	0.1406	0.0185	0.0131	1.579e-01
UKB	PolyPred	BOLT-LMM	South Asian	Red Blood Cell Count	7707	0.1044	0.0127	0.0083	1.260e-01
UKB	PolyPred	BOLT-LMM	South Asian	Systolic Blood Pressure	7573	0.0723	0.0032	0.003	2.861e-01
UKB	PolyPred	BOLT-LMM	South Asian	Total cholesterol	7655	0.0526	0.0052	0.0113	6.454e-01
UKB	PolyPred	BOLT-LMM	South Asian	Triglycerides	7553	0.0898	0	0.0238	1.0
UKB	PolyPred	BOLT-LMM	South Asian	Meta-analysis	7719.7	0.112	0.009	0.003	1.809e-02
UKB	PolyPred+	BOLT-LMM	African	Asthma	6423	0.0059	0.0004	0.0009	6.567e-01
UKB	PolyPred+	BOLT-LMM	African	Autoimmune disease	6503	0.0013	0.0002	0.0006	7.389e-01
UKB	PolyPred+	BOLT-LMM	African	BMI	6399	0.0287	-0.0033	0.0078	6.722e-01
UKB	PolyPred+	BOLT-LMM	African	Cardiovascular disease	6503	0.0108	0.0018	0.0056	7.479e-01
UKB	PolyPred+	BOLT-LMM	African	Diastolic blood pressure	6128	0.023	0.0055	0.0041	1.798e-01
UKB	PolyPred+	BOLT-LMM	African	Eczema	6423	0.0054	0.001	0.0015	5.050e-01
UKB	PolyPred+	BOLT-LMM	African	Eosinophil count	6017	0.0358	0.006	0.0132	6.494e-01
UKB	PolyPred+	BOLT-LMM	African	Glucose	5505	0.0126	0.0037	0.0046	4.212e-01
UKB	PolyPred+	BOLT-LMM	African	HDL Cholesterol	5619	0.0721	0.0203	0.0211	3.360e-01
UKB	PolyPred+	BOLT-LMM	African	HbA1c	4803	0.0239	0.0037	0.0056	5.088e-01
UKB	PolyPred+	BOLT-LMM	African	Height	6410	0.1157	0.0295	0.0097	2.356e-03
UKB	PolyPred+	BOLT-LMM	African	LDL Cholesterol	6068	0.1108	0.0374	0.0529	4.796e-01
UKB	PolyPred+	BOLT-LMM	African	Lymphocyte Count	6135	0.0339	0.0034	0.0031	2.727e-01
UKB	PolyPred+	BOLT-LMM	African	Mean Corpuscular Hemoglobin	5952	0.0234	0.0038	0.0109	7.274e-01
UKB	PolyPred+	BOLT-LMM	African	Monocyte Count	6119	0.0533	0.0142	0.0097	1.432e-01
UKB	PolyPred+	BOLT-LMM	African	Platelet count	6143	0.1041	0.0359	0.0142	1.147e-02
UKB	PolyPred+	BOLT-LMM	African	Red Blood Cell Count	6120	0.0302	0.0053	0.0092	5.646e-01
UKB	PolyPred+	BOLT-LMM	African	Smoking status	6455	0.0052	0	0.0016	1.0
UKB	PolyPred+	BOLT-LMM	African	Systolic Blood Pressure	6128	0.0257	0.0022	0.008	7.833e-01
UKB	PolyPred+	BOLT-LMM	African	Total cholesterol	6080	0.0835	0.0313	0.0349	3.698e-01
UKB	PolyPred+	BOLT-LMM	African	Triglycerides	6066	0.0266	0.0039	0.0094	6.782e-01
UKB	PolyPred+	BOLT-LMM	African	Type 2 diabetes	6503	0.0047	0	0	1.0
UKB	PolyPred+	BOLT-LMM	African	White Blood Count	6149	0.0473	0.0224	0.022	3.086e-01
UKB	PolyPred+	BOLT-LMM	African	Meta-analysis	6188.9	0.052	0.01	0.003	4.789e-02
UKB	PolyPred+	BOLT-LMM	African	Meta-analysis disease	6476.3	0.004	0	0	5.702e-01
UKB	PolyPred+	BOLT-LMM	East Asian	Asthma	905	0.0014	0.0011	0.0021	6.004e-01
UKB	PolyPred+	BOLT-LMM	East Asian	Autoimmune disease	922	0.0013	-0.0002	0.0019	9.162e-01
UKB	PolyPred+	BOLT-LMM	East Asian	BMI	916	0.0767	0.0166	0.0134	2.154e-01
UKB	PolyPred+	BOLT-LMM	East Asian	Cardiovascular disease	922	0.0253	-0.0003	0.0106	9.774e-01
UKB	PolyPred+	BOLT-LMM	East Asian	Diastolic blood pressure	859	0.096	0.0167	0.0113	1.394e-01
UKB	PolyPred+	BOLT-LMM	East Asian	Eczema	905	0.0094	-0.0109	0.0114	3.390e-01
UKB	PolyPred+	BOLT-LMM	East Asian	Eosinophil count	880	0.0826	0.0143	0.0218	5.118e-01
UKB	PolyPred+	BOLT-LMM	East Asian	Glucose	794	0.0204	0.0049	0.0088	5.777e-01
UKB	PolyPred+	BOLT-LMM	East Asian	HDL Cholesterol	797	0.1229	0.0311	0.0247	2.080e-01
UKB	PolyPred+	BOLT-LMM	East Asian	HbA1c	841	0.0809	0.0212	0.0184	2.492e-01
UKB	PolyPred+	BOLT-LMM	East Asian	Height	916	0.1943	0.0351	0.0242	1.469e-01
UKB	PolyPred+	BOLT-LMM	East Asian	LDL Cholesterol	875	0.0728	0.0048	0.0373	8.976e-01
UKB	PolyPred+	BOLT-LMM	East Asian	Lymphocyte Count	895	0.0856	0.027	0.0141	5.551e-02
UKB	PolyPred+	BOLT-LMM	East Asian	Mean Corpuscular Hemoglobin	845	0.124	0.0119	0.0341	7.271e-01
UKB	PolyPred+	BOLT-LMM	East Asian	Monocyte Count	894	0.0975	0.0307	0.0188	1.025e-01
UKB	PolyPred+	BOLT-LMM	East Asian	Platelet count	895	0.1363	0.0365	0.0192	5.730e-02
UKB	PolyPred+	BOLT-LMM	East Asian	Red Blood Cell Count	885	0.1019	0.0212	0.0253	4.021e-01
UKB	PolyPred+	BOLT-LMM	East Asian	Smoking status	920	0.0024	-0.0008	0.0032	8.026e-01
UKB	PolyPred+	BOLT-LMM	East Asian	Systolic Blood Pressure	859	0.0941	0.0241	0.0144	9.421e-02
UKB	PolyPred+	BOLT-LMM	East Asian	Total cholesterol	877	0.0917	0.0108	0.0309	7.267e-01
UKB	PolyPred+	BOLT-LMM	East Asian	Triglycerides	868	0.0741	0.0054	0.0134	6.870e-01
UKB	PolyPred+	BOLT-LMM	East Asian	Type 2 diabetes	922	0.0142	0.0118	0.0124	3.413e-01
UKB	PolyPred+	BOLT-LMM	East Asian	White Blood Count	893	0.0767	0.0151	0.0162	3.513e-01
UKB	PolyPred+	BOLT-LMM	East Asian	Meta-analysis	887.9	0.104	0.025	0.008	9.586e-04
UKB	PolyPred+	BOLT-LMM	East Asian	Meta-analysis disease	916.3	0.006	0.003	0.002	1.888e-01
UKB	PolyPred+	BOLT-LMM	Non-British European	Asthma	43398	0.0253	0.0015	0.003	6.171e-01
UKB	PolyPred+	BOLT-LMM	Non-British European	Autoimmune disease	43505	0.0127	0.0003	0.003	9.203e-01
UKB	PolyPred+	BOLT-LMM	Non-British European	BMI	43328	0.1312	-0.0014	0.0107	8.959e-01
UKB	PolyPred+	BOLT-LMM	Non-British European	Cardiovascular disease	43505	0.0429	0.001	0.0051	8.445e-01
UKB	PolyPred+	BOLT-LMM	Non-British European	Diastolic blood pressure	40059	0.1104	0.0003	0.0134	9.821e-01
UKB	PolyPred+	BOLT-LMM	Non-British European	Eczema	43398	0.0268	-0.0021	0.0054	6.974e-01
UKB	PolyPred+	BOLT-LMM	Non-British European	Eosinophil count	41583	0.1552	0.0145	0.0121	2.308e-01
UKB	PolyPred+	BOLT-LMM	Non-British European	Glucose	37281	0.0318	0.002	0.0075	7.897e-01
UKB	PolyPred+	BOLT-LMM	Non-British European	HDL Cholesterol	37633	0.1676	0.0098	0.0313	7.542e-01
UKB	PolyPred+	BOLT-LMM	Non-British European	HbA1c	38991	0.1252	0.011	0.0144	4.449e-01
UKB	PolyPred+	BOLT-LMM	Non-British European	Height	43376	0.3823	0.023	0.0119	5.326e-02
UKB	PolyPred+	BOLT-LMM	Non-British European	LDL Cholesterol	41139	0.1153	0.0053	0.0384	8.902e-01
UKB	PolyPred+	BOLT-LMM	Non-British European	Lymphocyte Count	41973	0.1369	0.0063	0.0153	6.805e-01
UKB	PolyPred+	BOLT-LMM	Non-British European	Mean Corpuscular Hemoglobin	41826	0.2162	0.0164	0.0179	3.596e-01
UKB	PolyPred+	BOLT-LMM	Non-British European	Monocyte Count	41863	0.1972	0.0256	0.0279	3.588e-01
UKB	PolyPred+	BOLT-LMM	Non-British European	Platelet count	42007	0.2716	0.0227	0.0244	3.522e-01
UKB	PolyPred+	BOLT-LMM	Non-British European	Red Blood Cell Count	42065	0.1671	0.0104	0.0138	4.511e-01
UKB	PolyPred+	BOLT-LMM	Non-British European	Smoking status	43338	0.0326	-0.0005	0.0043	9.074e-01
UKB	PolyPred+	BOLT-LMM	Non-British European	Systolic Blood Pressure	40059	0.113	0.007	0.0043	1.035e-01
UKB	PolyPred+	BOLT-LMM	Non-British European	Total cholesterol	41214	0.1127	0.0091	0.0247	7.126e-01
UKB	PolyPred+	BOLT-LMM	Non-British European	Triglycerides	40890	0.1084	0.0062	0.0168	7.121e-01
UKB	PolyPred+	BOLT-LMM	Non-British European	Type 2 diabetes	43505	0.0127	-0.0008	0.0061	8.957e-01
UKB	PolyPred+	BOLT-LMM	Non-British European	White Blood Count	42026	0.1299	0.0069	0.0107	5.190e-01
UKB	PolyPred+	BOLT-LMM	Non-British European	Meta-analysis	41827.9	0.173	0.011	0.005	5.671e-02
UKB	PolyPred+	BOLT-LMM	Non-British European	Meta-analysis disease	43469.3	0.017	0	0.003	9.611e-01
UKB	PolyPred+	BOLT-LMM	South Asian	Asthma	7942	0.0106	0	0	1.0
UKB	PolyPred+	BOLT-LMM	South Asian	Autoimmune disease	8098	0.0084	0.0011	0.0016	4.918e-01
UKB	PolyPred+	BOLT-LMM	South Asian	BMI	7911	0.0858	0.0038	0.0087	6.623e-01
UKB	PolyPred+	BOLT-LMM	South Asian	Cardiovascular disease	8098	0.0294	0.0012	0.0056	8.303e-01
UKB	PolyPred+	BOLT-LMM	South Asian	Diastolic blood pressure	7573	0.0588	0	0.0013	1.0
UKB	PolyPred+	BOLT-LMM	South Asian	Eczema	7942	0.0176	0.0015	0.0015	3.173e-01
UKB	PolyPred+	BOLT-LMM	South Asian	Eosinophil count	7446	0.1015	0.0114	0.0081	1.593e-01
UKB	PolyPred+	BOLT-LMM	South Asian	Glucose	6744	0.0252	0.0033	0.0064	6.061e-01
UKB	PolyPred+	BOLT-LMM	South Asian	HDL Cholesterol	6980	0.1347	0.0091	0.0337	7.871e-01
UKB	PolyPred+	BOLT-LMM	South Asian	HbA1c	6861	0.064	0.0064	0.0081	4.295e-01
UKB	PolyPred+	BOLT-LMM	South Asian	Height	7921	0.2389	0.0144	0.0101	1.539e-01
UKB	PolyPred+	BOLT-LMM	South Asian	LDL Cholesterol	7638	0.0526	0.0047	0.0156	7.632e-01
UKB	PolyPred+	BOLT-LMM	South Asian	Lymphocyte Count	7737	0.0838	0.0083	0.0079	2.934e-01
UKB	PolyPred+	BOLT-LMM	South Asian	Mean Corpuscular Hemoglobin	7485	0.1375	0.0137	0.0123	2.654e-01
UKB	PolyPred+	BOLT-LMM	South Asian	Monocyte Count	7718	0.1406	0.0185	0.0131	1.579e-01
UKB	PolyPred+	BOLT-LMM	South Asian	Platelet count	7730	0.2019	0.0272	0.0163	9.517e-02
UKB	PolyPred+	BOLT-LMM	South Asian	Red Blood Cell Count	7707	0.1048	0.0131	0.0083	1.145e-01
UKB	PolyPred+	BOLT-LMM	South Asian	Smoking status	8007	0.0093	-0.0033	0.0071	6.421e-01
UKB	PolyPred+	BOLT-LMM	South Asian	Systolic Blood Pressure	7573	0.0715	0.0024	0.0037	5.166e-01
UKB	PolyPred+	BOLT-LMM	South Asian	Total cholesterol	7655	0.0501	0.0027	0.0116	8.159e-01
UKB	PolyPred+	BOLT-LMM	South Asian	Triglycerides	7553	0.0908	0.001	0.02	9.601e-01
UKB	PolyPred+	BOLT-LMM	South Asian	Type 2 diabetes	8098	0.0274	0.0056	0.0041	1.720e-01
UKB	PolyPred+	BOLT-LMM	South Asian	White Blood Count	7769	0.1008	0.0062	0.0087	4.761e-01
UKB	PolyPred+	BOLT-LMM	South Asian	Meta-analysis	7719.7	0.112	0.009	0.003	1.703e-02
UKB	PolyPred+	BOLT-LMM	South Asian	Meta-analysis disease	8046	0.015	0.001	0.001	1.050e-01
UKB	PolyPred+	PolyPred	African	Asthma	6423	0.0059	0	0	1.0
UKB	PolyPred+	PolyPred	African	Autoimmune disease	6503	0.0013	0.0002	0.0006	7.389e-01
UKB	PolyPred+	PolyPred	African	BMI	6399	0.0287	-0.0058	0.0074	4.332e-01
UKB	PolyPred+	PolyPred	African	Cardiovascular disease	6503	0.0108	-0.0033	0.0036	3.593e-01
UKB	PolyPred+	PolyPred	African	Diastolic blood pressure	6128	0.023	0	0.0003	1.0
UKB	PolyPred+	PolyPred	African	Eczema	6423	0.0054	0	0	1.0
UKB	PolyPred+	PolyPred	African	Eosinophil count	6017	0.0358	-0.0012	0.0038	7.522e-01
UKB	PolyPred+	PolyPred	African	Glucose	5505	0.0126	0	0	1.0
UKB	PolyPred+	PolyPred	African	HDL Cholesterol	5619	0.0721	0.0011	0.003	7.139e-01
UKB	PolyPred+	PolyPred	African	HbA1c	4803	0.0239	0	0	1.0
UKB	PolyPred+	PolyPred	African	Height	6410	0.1157	0.0008	0.001	4.237e-01
UKB	PolyPred+	PolyPred	African	LDL Cholesterol	6068	0.1108	0.0016	0.006	7.897e-01
UKB	PolyPred+	PolyPred	African	Lymphocyte Count	6135	0.0339	0	0.0001	1.0
UKB	PolyPred+	PolyPred	African	Mean Corpuscular Hemoglobin	5952	0.0234	0	0	1.0
UKB	PolyPred+	PolyPred	African	Monocyte Count	6119	0.0533	0.0007	0.0019	7.126e-01
UKB	PolyPred+	PolyPred	African	Platelet count	6143	0.1041	0	0	1.0
UKB	PolyPred+	PolyPred	African	Red Blood Cell Count	6120	0.0302	0.0003	0.0008	7.077e-01
UKB	PolyPred+	PolyPred	African	Smoking status	6455	0.0052	0	0.0016	1.0
UKB	PolyPred+	PolyPred	African	Systolic Blood Pressure	6128	0.0257	0.0001	0.0005	8.415e-01
UKB	PolyPred+	PolyPred	African	Total cholesterol	6080	0.0835	0	0.0014	1.0
UKB	PolyPred+	PolyPred	African	Triglycerides	6066	0.0266	0	0	1.0
UKB	PolyPred+	PolyPred	African	Type 2 diabetes	6503	0.0047	0	0	1.0
UKB	PolyPred+	PolyPred	African	White Blood Count	6149	0.0473	0.0003	0.0007	6.682e-01
UKB	PolyPred+	PolyPred	African	Meta-analysis	6188.9	0.052	0	0.001	5.477e-01
UKB	PolyPred+	PolyPred	African	Meta-analysis disease	6476.3	0.004	0	0	7.172e-01
UKB	PolyPred+	PolyPred	East Asian	Asthma	905	0.0014	0.0008	0.0013	5.383e-01
UKB	PolyPred+	PolyPred	East Asian	Autoimmune disease	922	0.0013	0	0	1.0
UKB	PolyPred+	PolyPred	East Asian	BMI	916	0.0767	0.0143	0.0107	1.814e-01
UKB	PolyPred+	PolyPred	East Asian	Cardiovascular disease	922	0.0253	-0.0029	0.0057	6.109e-01
UKB	PolyPred+	PolyPred	East Asian	Diastolic blood pressure	859	0.096	0.0054	0.0048	2.606e-01
UKB	PolyPred+	PolyPred	East Asian	Eczema	905	0.0094	-0.0118	0.011	2.834e-01
UKB	PolyPred+	PolyPred	East Asian	Eosinophil count	880	0.0826	0.0026	0.0176	8.826e-01
UKB	PolyPred+	PolyPred	East Asian	Glucose	794	0.0204	0.0006	0.0016	7.077e-01
UKB	PolyPred+	PolyPred	East Asian	HDL Cholesterol	797	0.1229	0.0158	0.0136	2.453e-01
UKB	PolyPred+	PolyPred	East Asian	HbA1c	841	0.0809	0.0024	0.0042	5.677e-01
UKB	PolyPred+	PolyPred	East Asian	Height	916	0.1943	0.0309	0.018	8.604e-02
UKB	PolyPred+	PolyPred	East Asian	LDL Cholesterol	875	0.0728	0.0005	0.0036	8.895e-01
UKB	PolyPred+	PolyPred	East Asian	Lymphocyte Count	895	0.0856	0.012	0.0068	7.761e-02
UKB	PolyPred+	PolyPred	East Asian	Mean Corpuscular Hemoglobin	845	0.124	0.0048	0.0184	7.942e-01
UKB	PolyPred+	PolyPred	East Asian	Monocyte Count	894	0.0975	0.0036	0.0049	4.625e-01
UKB	PolyPred+	PolyPred	East Asian	Platelet count	895	0.1363	0.0135	0.0091	1.379e-01
UKB	PolyPred+	PolyPred	East Asian	Red Blood Cell Count	885	0.1019	0.0043	0.0102	6.733e-01
UKB	PolyPred+	PolyPred	East Asian	Smoking status	920	0.0024	0	0.0003	1.0
UKB	PolyPred+	PolyPred	East Asian	Systolic Blood Pressure	859	0.0941	0.0122	0.0085	1.512e-01
UKB	PolyPred+	PolyPred	East Asian	Total cholesterol	877	0.0917	0.0079	0.0091	3.853e-01
UKB	PolyPred+	PolyPred	East Asian	Triglycerides	868	0.0741	0.0075	0.0087	3.886e-01
UKB	PolyPred+	PolyPred	East Asian	Type 2 diabetes	922	0.0142	0.007	0.0051	1.699e-01
UKB	PolyPred+	PolyPred	East Asian	White Blood Count	893	0.0767	0.0134	0.0092	1.452e-01
UKB	PolyPred+	PolyPred	East Asian	Meta-analysis	887.9	0.104	0.014	0.005	1.435e-03
UKB	PolyPred+	PolyPred	East Asian	Meta-analysis disease	916.3	0.006	0.001	0.001	1.219e-01
UKB	PolyPred+	PolyPred	Non-British European	Asthma	43398	0.0253	0	0.0023	1.0
UKB	PolyPred+	PolyPred	Non-British European	Autoimmune disease	43505	0.0127	0.0001	0.0001	3.173e-01
UKB	PolyPred+	PolyPred	Non-British European	BMI	43328	0.1312	0.0006	0.0007	3.914e-01
UKB	PolyPred+	PolyPred	Non-British European	Cardiovascular disease	43505	0.0429	0	0.0005	1.0
UKB	PolyPred+	PolyPred	Non-British European	Diastolic blood pressure	40059	0.1104	-0.0032	0.0045	4.770e-01
UKB	PolyPred+	PolyPred	Non-British European	Eczema	43398	0.0268	-0.0041	0.0043	3.403e-01
UKB	PolyPred+	PolyPred	Non-British European	Eosinophil count	41583	0.1552	0	0.0026	1.0
UKB	PolyPred+	PolyPred	Non-British European	Glucose	37281	0.0318	-0.0012	0.0022	5.854e-01
UKB	PolyPred+	PolyPred	Non-British European	HDL Cholesterol	37633	0.1676	-0.0025	0.0059	6.718e-01
UKB	PolyPred+	PolyPred	Non-British European	HbA1c	38991	0.1252	0	0.0005	1.0
UKB	PolyPred+	PolyPred	Non-British European	Height	43376	0.3823	0	0.0003	1.0
UKB	PolyPred+	PolyPred	Non-British European	LDL Cholesterol	41139	0.1153	-0.0043	0.0055	4.343e-01
UKB	PolyPred+	PolyPred	Non-British European	Lymphocyte Count	41973	0.1369	-0.0023	0.0042	5.840e-01
UKB	PolyPred+	PolyPred	Non-British European	Mean Corpuscular Hemoglobin	41826	0.2162	0	0	1.0
UKB	PolyPred+	PolyPred	Non-British European	Monocyte Count	41863	0.1972	0	0	1.0
UKB	PolyPred+	PolyPred	Non-British European	Platelet count	42007	0.2716	0	0	1.0
UKB	PolyPred+	PolyPred	Non-British European	Red Blood Cell Count	42065	0.1671	-0.0009	0.0044	8.379e-01
UKB	PolyPred+	PolyPred	Non-British European	Smoking status	43338	0.0326	-0.0006	0.0015	6.892e-01
UKB	PolyPred+	PolyPred	Non-British European	Systolic Blood Pressure	40059	0.113	0.0001	0.0003	7.389e-01
UKB	PolyPred+	PolyPred	Non-British European	Total cholesterol	41214	0.1127	0	0.0006	1.0
UKB	PolyPred+	PolyPred	Non-British European	Triglycerides	40890	0.1084	-0.0039	0.0048	4.165e-01
UKB	PolyPred+	PolyPred	Non-British European	Type 2 diabetes	43505	0.0127	-0.0001	0.0039	9.795e-01
UKB	PolyPred+	PolyPred	Non-British European	White Blood Count	42026	0.1299	0	0	1.0
UKB	PolyPred+	PolyPred	Non-British European	Meta-analysis	41827.9	0.173	0	0.001	4.919e-01
UKB	PolyPred+	PolyPred	Non-British European	Meta-analysis disease	43469.3	0.017	0	0.001	9.833e-01
UKB	PolyPred+	PolyPred	South Asian	Asthma	7942	0.0106	0	0	1.0
UKB	PolyPred+	PolyPred	South Asian	Autoimmune disease	8098	0.0084	0	0.0002	1.0
UKB	PolyPred+	PolyPred	South Asian	BMI	7911	0.0858	0.0026	0.0031	4.016e-01
UKB	PolyPred+	PolyPred	South Asian	Cardiovascular disease	8098	0.0294	0	0	1.0
UKB	PolyPred+	PolyPred	South Asian	Diastolic blood pressure	7573	0.0588	0	0.0007	1.0
UKB	PolyPred+	PolyPred	South Asian	Eczema	7942	0.0176	0	0	1.0
UKB	PolyPred+	PolyPred	South Asian	Eosinophil count	7446	0.1015	0.0004	0.0019	8.333e-01
UKB	PolyPred+	PolyPred	South Asian	Glucose	6744	0.0252	0.0004	0.0012	7.389e-01
UKB	PolyPred+	PolyPred	South Asian	HDL Cholesterol	6980	0.1347	-0.0005	0.0043	9.074e-01
UKB	PolyPred+	PolyPred	South Asian	HbA1c	6861	0.064	0	0	1.0
UKB	PolyPred+	PolyPred	South Asian	Height	7921	0.2389	0.0012	0.0017	4.803e-01
UKB	PolyPred+	PolyPred	South Asian	LDL Cholesterol	7638	0.0526	-0.0002	0.0029	9.450e-01
UKB	PolyPred+	PolyPred	South Asian	Lymphocyte Count	7737	0.0838	0.0004	0.0007	5.677e-01
UKB	PolyPred+	PolyPred	South Asian	Mean Corpuscular Hemoglobin	7485	0.1375	0	0	1.0
UKB	PolyPred+	PolyPred	South Asian	Monocyte Count	7718	0.1406	0	0.0002	1.0
UKB	PolyPred+	PolyPred	South Asian	Platelet count	7730	0.2019	0.0005	0.0007	4.751e-01
UKB	PolyPred+	PolyPred	South Asian	Red Blood Cell Count	7707	0.1048	0.0003	0.0013	8.175e-01
UKB	PolyPred+	PolyPred	South Asian	Smoking status	8007	0.0093	0	0	1.0
UKB	PolyPred+	PolyPred	South Asian	Systolic Blood Pressure	7573	0.0715	-0.0008	0.0025	7.490e-01
UKB	PolyPred+	PolyPred	South Asian	Total cholesterol	7655	0.0501	-0.0025	0.0039	5.215e-01
UKB	PolyPred+	PolyPred	South Asian	Triglycerides	7553	0.0908	0.001	0.0074	8.925e-01
UKB	PolyPred+	PolyPred	South Asian	Type 2 diabetes	8098	0.0274	0.0022	0.0033	5.050e-01
UKB	PolyPred+	PolyPred	South Asian	White Blood Count	7769	0.1008	0	0.0005	1.0
UKB	PolyPred+	PolyPred	South Asian	Meta-analysis	7719.7	0.112	0	0.001	9.717e-01
UKB	PolyPred+	PolyPred	South Asian	Meta-analysis disease	8046	0.015	0	0	4.589e-01
UKB	PolyPred-P	PRS-CS	African	BMI	6399	0.0341	0.001	0.0035	7.751e-01
UKB	PolyPred-P	PRS-CS	African	Height	6410	0.1087	0.0221	0.0108	4.073e-02
UKB	PolyPred-P	PRS-CS	African	Monocyte Count	6119	0.0529	0.0152	0.0078	5.133e-02
UKB	PolyPred-P	PRS-CS	African	Red Blood Cell Count	6120	0.0276	0.0002	0.0073	9.781e-01
UKB	PolyPred-P	PRS-CS	African	Systolic Blood Pressure	6128	0.0292	0.006	0.0063	3.409e-01
UKB	PolyPred-P	PRS-CS	African	Total cholesterol	6080	0.0821	0.0456	0.0383	2.338e-01
UKB	PolyPred-P	PRS-CS	African	Triglycerides	6066	0.0252	0.0042	0.0097	6.650e-01
UKB	PolyPred-P	PRS-CS	African	Meta-analysis	6188.9	0.051	0.011	0.004	1.189e-02
UKB	PolyPred-P	PRS-CS	East Asian	BMI	916	0.0573	0.0017	0.0073	8.159e-01
UKB	PolyPred-P	PRS-CS	East Asian	Height	916	0.1536	0.0003	0.0195	9.877e-01
UKB	PolyPred-P	PRS-CS	East Asian	Monocyte Count	894	0.0922	0.0268	0.0211	2.040e-01
UKB	PolyPred-P	PRS-CS	East Asian	Red Blood Cell Count	885	0.0973	0.0228	0.0187	2.227e-01
UKB	PolyPred-P	PRS-CS	East Asian	Systolic Blood Pressure	859	0.0774	0.0086	0.0108	4.259e-01
UKB	PolyPred-P	PRS-CS	East Asian	Total cholesterol	877	0.0776	0.0197	0.027	4.656e-01
UKB	PolyPred-P	PRS-CS	East Asian	Triglycerides	868	0.0629	0.0008	0.0142	9.551e-01
UKB	PolyPred-P	PRS-CS	East Asian	Meta-analysis	887.9	0.088	0.011	0.007	4.501e-02
UKB	PolyPred-P	PRS-CS	Japanese	BMI	5000	0.0380765	5.01726e-05	2.80337e-05	7.350e-02
UKB	PolyPred-P	PRS-CS	Japanese	Height	5000	0.0718727	0.00575361	0.00384418	1.345e-01
UKB	PolyPred-P	PRS-CS	Japanese	Monocyte Count	5000	0.0522476	0.0126946	0.00696638	6.841e-02
UKB	PolyPred-P	PRS-CS	Japanese	Red Blood Cell Count	5000	0.0463583	0.00286689	0.00251262	2.539e-01
UKB	PolyPred-P	PRS-CS	Japanese	Systolic Blood Pressure	5000	0.0224826	0.00205686	0.00146701	1.609e-01
UKB	PolyPred-P	PRS-CS	Japanese	Total cholesterol	5000	0.0338178	-2.01228e-16	1.36371e-15	8.827e-01
UKB	PolyPred-P	PRS-CS	Japanese	Triglycerides	5000	0.0401677	0.0020835	0.0144469	8.853e-01
UKB	PolyPred-P	PRS-CS	Japanese	Meta-analysis	5000	0.0435748	0.00359208	0.00138923	9.719e-03
UKB	PolyPred-P	PRS-CS	Non-British European	BMI	43328	0.1159	-0.002	0.0105	8.489e-01
UKB	PolyPred-P	PRS-CS	Non-British European	Height	43376	0.3584	0.0329	0.0134	1.408e-02
UKB	PolyPred-P	PRS-CS	Non-British European	Monocyte Count	41863	0.1943	0.0366	0.0284	1.975e-01
UKB	PolyPred-P	PRS-CS	Non-British European	Red Blood Cell Count	42065	0.1642	0.0189	0.009	3.573e-02
UKB	PolyPred-P	PRS-CS	Non-British European	Systolic Blood Pressure	40059	0.104	0.0087	0.0068	2.008e-01
UKB	PolyPred-P	PRS-CS	Non-British European	Total cholesterol	41214	0.1082	0.0154	0.0254	5.443e-01
UKB	PolyPred-P	PRS-CS	Non-British European	Triglycerides	40890	0.1086	0.0133	0.0204	5.144e-01
UKB	PolyPred-P	PRS-CS	Non-British European	Meta-analysis	41827.9	0.165	0.016	0.005	6.157e-03
UKB	PolyPred-P	PRS-CS	South Asian	BMI	7911	0.0762	-0.0007	0.0083	9.328e-01
UKB	PolyPred-P	PRS-CS	South Asian	Height	7921	0.2219	0.0132	0.0128	3.024e-01
UKB	PolyPred-P	PRS-CS	South Asian	Monocyte Count	7718	0.1368	0.0196	0.0155	2.060e-01
UKB	PolyPred-P	PRS-CS	South Asian	Red Blood Cell Count	7707	0.1034	0.0086	0.0108	4.259e-01
UKB	PolyPred-P	PRS-CS	South Asian	Systolic Blood Pressure	7573	0.0656	0.0037	0.0045	4.110e-01
UKB	PolyPred-P	PRS-CS	South Asian	Total cholesterol	7655	0.0521	0.0115	0.011	2.958e-01
UKB	PolyPred-P	PRS-CS	South Asian	Triglycerides	7553	0.0863	0.002	0.0301	9.470e-01
UKB	PolyPred-P	PRS-CS	South Asian	Meta-analysis	7719.7	0.106	0.009	0.004	4.375e-02
UKB	PolyPred-P+	PRS-CS	African	BMI	6399	0.0346	0.0014	0.0046	7.609e-01
UKB	PolyPred-P+	PRS-CS	African	Height	6410	0.1134	0.0268	0.0119	2.432e-02
UKB	PolyPred-P+	PRS-CS	African	Monocyte Count	6119	0.0528	0.0151	0.0086	7.912e-02
UKB	PolyPred-P+	PRS-CS	African	Red Blood Cell Count	6120	0.0276	0.0002	0.0074	9.784e-01
UKB	PolyPred-P+	PRS-CS	African	Systolic Blood Pressure	6128	0.0305	0.0073	0.0064	2.540e-01
UKB	PolyPred-P+	PRS-CS	African	Total cholesterol	6080	0.0843	0.0478	0.0336	1.548e-01
UKB	PolyPred-P+	PRS-CS	African	Triglycerides	6066	0.0252	0.0042	0.0097	6.650e-01
UKB	PolyPred-P+	PRS-CS	African	Meta-analysis	6188.9	0.053	0.012	0.004	4.119e-03
UKB	PolyPred-P+	PRS-CS	East Asian	BMI	916	0.0762	0.0205	0.0145	1.574e-01
UKB	PolyPred-P+	PRS-CS	East Asian	Height	916	0.1862	0.0328	0.0267	2.193e-01
UKB	PolyPred-P+	PRS-CS	East Asian	Monocyte Count	894	0.0999	0.0345	0.0201	8.609e-02
UKB	PolyPred-P+	PRS-CS	East Asian	Red Blood Cell Count	885	0.1009	0.0264	0.0178	1.380e-01
UKB	PolyPred-P+	PRS-CS	East Asian	Systolic Blood Pressure	859	0.087	0.0182	0.0135	1.776e-01
UKB	PolyPred-P+	PRS-CS	East Asian	Total cholesterol	877	0.0791	0.0212	0.0262	4.184e-01
UKB	PolyPred-P+	PRS-CS	East Asian	Triglycerides	868	0.0652	0.0032	0.0171	8.516e-01
UKB	PolyPred-P+	PRS-CS	East Asian	Meta-analysis	887.9	0.099	0.026	0.008	4.547e-04
UKB	PolyPred-P+	PRS-CS	Non-British European	BMI	43328	0.1172	-0.0007	0.0107	9.478e-01
UKB	PolyPred-P+	PRS-CS	Non-British European	Height	43376	0.3593	0.0338	0.0137	1.362e-02
UKB	PolyPred-P+	PRS-CS	Non-British European	Monocyte Count	41863	0.1945	0.0369	0.0286	1.970e-01
UKB	PolyPred-P+	PRS-CS	Non-British European	Red Blood Cell Count	42065	0.1648	0.0195	0.0084	2.026e-02
UKB	PolyPred-P+	PRS-CS	Non-British European	Systolic Blood Pressure	40059	0.104	0.0087	0.0068	2.008e-01
UKB	PolyPred-P+	PRS-CS	Non-British European	Total cholesterol	41214	0.1067	0.014	0.0258	5.874e-01
UKB	PolyPred-P+	PRS-CS	Non-British European	Triglycerides	40890	0.1076	0.0124	0.0217	5.677e-01
UKB	PolyPred-P+	PRS-CS	Non-British European	Meta-analysis	41827.9	0.165	0.017	0.005	5.447e-03
UKB	PolyPred-P+	PRS-CS	South Asian	BMI	7911	0.0829	0.0061	0.0091	5.026e-01
UKB	PolyPred-P+	PRS-CS	South Asian	Height	7921	0.2267	0.018	0.0138	1.921e-01
UKB	PolyPred-P+	PRS-CS	South Asian	Monocyte Count	7718	0.1368	0.0196	0.0155	2.060e-01
UKB	PolyPred-P+	PRS-CS	South Asian	Red Blood Cell Count	7707	0.104	0.0092	0.0109	3.986e-01
UKB	PolyPred-P+	PRS-CS	South Asian	Systolic Blood Pressure	7573	0.0658	0.0039	0.0063	5.359e-01
UKB	PolyPred-P+	PRS-CS	South Asian	Total cholesterol	7655	0.0465	0.0059	0.0118	6.171e-01
UKB	PolyPred-P+	PRS-CS	South Asian	Triglycerides	7553	0.0872	0.0029	0.0308	9.250e-01
UKB	PolyPred-P+	PRS-CS	South Asian	Meta-analysis	7719.7	0.107	0.011	0.005	3.190e-02
UKB	PolyPred-P+	PolyPred-P	African	BMI	6399	0.0346	0.0005	0.0044	9.095e-01
UKB	PolyPred-P+	PolyPred-P	African	Height	6410	0.1134	0.0047	0.0046	3.069e-01
UKB	PolyPred-P+	PolyPred-P	African	Monocyte Count	6119	0.0528	-0.0001	0.0031	9.743e-01
UKB	PolyPred-P+	PolyPred-P	African	Red Blood Cell Count	6120	0.0276	0	0.0016	1.0
UKB	PolyPred-P+	PolyPred-P	African	Systolic Blood Pressure	6128	0.0305	0.0013	0.002	5.157e-01
UKB	PolyPred-P+	PolyPred-P	African	Total cholesterol	6080	0.0843	0.0022	0.0059	7.092e-01
UKB	PolyPred-P+	PolyPred-P	African	Triglycerides	6066	0.0252	0	0	1.0
UKB	PolyPred-P+	PolyPred-P	African	Meta-analysis	6188.9	0.053	0.001	0.001	4.181e-01
UKB	PolyPred-P+	PolyPred-P	East Asian	BMI	916	0.0762	0.0189	0.0121	1.183e-01
UKB	PolyPred-P+	PolyPred-P	East Asian	Height	916	0.1862	0.0325	0.0182	7.415e-02
UKB	PolyPred-P+	PolyPred-P	East Asian	Monocyte Count	894	0.0999	0.0077	0.0064	2.289e-01
UKB	PolyPred-P+	PolyPred-P	East Asian	Red Blood Cell Count	885	0.1009	0.0035	0.0127	7.829e-01
UKB	PolyPred-P+	PolyPred-P	East Asian	Systolic Blood Pressure	859	0.087	0.0096	0.008	2.301e-01
UKB	PolyPred-P+	PolyPred-P	East Asian	Total cholesterol	877	0.0791	0.0015	0.0072	8.350e-01
UKB	PolyPred-P+	PolyPred-P	East Asian	Triglycerides	868	0.0652	0.0023	0.0059	6.967e-01
UKB	PolyPred-P+	PolyPred-P	East Asian	Meta-analysis	887.9	0.099	0.015	0.005	2.716e-03
UKB	PolyPred-P+	PolyPred-P	Non-British European	BMI	43328	0.1172	0.0013	0.0031	6.750e-01
UKB	PolyPred-P+	PolyPred-P	Non-British European	Height	43376	0.3593	0.0008	0.0009	3.741e-01
UKB	PolyPred-P+	PolyPred-P	Non-British European	Monocyte Count	41863	0.1945	0.0003	0.0018	8.676e-01
UKB	PolyPred-P+	PolyPred-P	Non-British European	Red Blood Cell Count	42065	0.1648	0.0005	0.0031	8.719e-01
UKB	PolyPred-P+	PolyPred-P	Non-British European	Systolic Blood Pressure	40059	0.104	0	0	1.0
UKB	PolyPred-P+	PolyPred-P	Non-British European	Total cholesterol	41214	0.1067	-0.0015	0.0035	6.682e-01
UKB	PolyPred-P+	PolyPred-P	Non-British European	Triglycerides	40890	0.1076	-0.0009	0.0074	9.032e-01
UKB	PolyPred-P+	PolyPred-P	Non-British European	Meta-analysis	41827.9	0.165	0	0.001	9.427e-01
UKB	PolyPred-P+	PolyPred-P	South Asian	BMI	7911	0.0829	0.0068	0.0058	2.410e-01
UKB	PolyPred-P+	PolyPred-P	South Asian	Height	7921	0.2267	0.0048	0.0044	2.753e-01
UKB	PolyPred-P+	PolyPred-P	South Asian	Monocyte Count	7718	0.1368	0	0.0013	1.0
UKB	PolyPred-P+	PolyPred-P	South Asian	Red Blood Cell Count	7707	0.104	0.0006	0.0033	8.557e-01
UKB	PolyPred-P+	PolyPred-P	South Asian	Systolic Blood Pressure	7573	0.0658	0.0003	0.0038	9.371e-01
UKB	PolyPred-P+	PolyPred-P	South Asian	Total cholesterol	7655	0.0465	-0.0056	0.0065	3.889e-01
UKB	PolyPred-P+	PolyPred-P	South Asian	Triglycerides	7553	0.0872	0.0009	0.0031	7.716e-01
UKB	PolyPred-P+	PolyPred-P	South Asian	Meta-analysis	7719.7	0.107	0.002	0.002	5.475e-01
UKB	PolyPred-S	PolyPred	African	BMI	6399	0.0336	-0.0009	0.0063	8.864e-01
UKB	PolyPred-S	PolyPred	African	Height	6410	0.1081	-0.0068	0.0094	4.694e-01
UKB	PolyPred-S	PolyPred	African	Monocyte Count	6119	0.0522	-0.0004	0.0044	9.276e-01
UKB	PolyPred-S	PolyPred	African	Red Blood Cell Count	6120	0.0276	-0.0023	0.0081	7.764e-01
UKB	PolyPred-S	PolyPred	African	Systolic Blood Pressure	6128	0.028	0.0025	0.0073	7.320e-01
UKB	PolyPred-S	PolyPred	African	Total cholesterol	6080	0.0847	0.0012	0.008	8.808e-01
UKB	PolyPred-S	PolyPred	African	Triglycerides	6066	0.026	-0.0005	0.0119	9.665e-01
UKB	PolyPred-S	PolyPred	African	Meta-analysis	6188.9	0.051	-0.002	0.003	6.344e-01
UKB	PolyPred-S	PolyPred	East Asian	BMI	916	0.0608	-0.0016	0.0107	8.811e-01
UKB	PolyPred-S	PolyPred	East Asian	Height	916	0.156	-0.0074	0.0153	6.286e-01
UKB	PolyPred-S	PolyPred	East Asian	Monocyte Count	894	0.0984	0.0045	0.0136	7.407e-01
UKB	PolyPred-S	PolyPred	East Asian	Red Blood Cell Count	885	0.0982	0.0006	0.0124	9.614e-01
UKB	PolyPred-S	PolyPred	East Asian	Systolic Blood Pressure	859	0.0752	-0.0067	0.0129	6.035e-01
UKB	PolyPred-S	PolyPred	East Asian	Total cholesterol	877	0.0757	-0.008	0.0154	6.034e-01
UKB	PolyPred-S	PolyPred	East Asian	Triglycerides	868	0.0758	0.0092	0.0269	7.323e-01
UKB	PolyPred-S	PolyPred	East Asian	Meta-analysis	887.9	0.091	-0.002	0.006	7.802e-01
UKB	PolyPred-S	PolyPred	Japanese	BMI	5000	0.0416454	0.00216576	0.00604471	7.201e-01
UKB	PolyPred-S	PolyPred	Japanese	Height	5000	0.0750501	-0.00180706	0.00310149	5.601e-01
UKB	PolyPred-S	PolyPred	Japanese	Monocyte Count	5000	0.0486391	-0.00169072	0.00519613	7.449e-01
UKB	PolyPred-S	PolyPred	Japanese	Red Blood Cell Count	5000	0.0477239	-0.00190468	0.0104766	8.557e-01
UKB	PolyPred-S	PolyPred	Japanese	Systolic Blood Pressure	5000	0.0226827	0.000477988	0.00323146	8.824e-01
UKB	PolyPred-S	PolyPred	Japanese	Total cholesterol	5000	0.0290273	-0.0131624	0.0220526	5.506e-01
UKB	PolyPred-S	PolyPred	Japanese	Triglycerides	5000	0.0369261	-0.00436172	0.00645536	4.992e-01
UKB	PolyPred-S	PolyPred	Japanese	Meta-analysis	5000	0.0430992	-0.00162455	0.00243736	5.051e-01
UKB	PolyPred-S	PolyPred	Non-British European	BMI	43328	0.1268	-0.0039	0.0081	6.302e-01
UKB	PolyPred-S	PolyPred	Non-British European	Height	43376	0.3712	-0.0111	0.006	6.431e-02
UKB	PolyPred-S	PolyPred	Non-British European	Monocyte Count	41863	0.1957	-0.0015	0.0134	9.109e-01
UKB	PolyPred-S	PolyPred	Non-British European	Red Blood Cell Count	42065	0.1671	-0.0009	0.0148	9.515e-01
UKB	PolyPred-S	PolyPred	Non-British European	Systolic Blood Pressure	40059	0.107	-0.0059	0.0092	5.213e-01
UKB	PolyPred-S	PolyPred	Non-British European	Total cholesterol	41214	0.1088	-0.0039	0.0077	6.125e-01
UKB	PolyPred-S	PolyPred	Non-British European	Triglycerides	40890	0.1093	-0.003	0.0095	7.522e-01
UKB	PolyPred-S	PolyPred	Non-British European	Meta-analysis	41827.9	0.169	-0.006	0.003	1.398e-01
UKB	PolyPred-S	PolyPred	South Asian	BMI	7911	0.0797	-0.0035	0.0089	6.941e-01
UKB	PolyPred-S	PolyPred	South Asian	Height	7921	0.2267	-0.0111	0.0082	1.758e-01
UKB	PolyPred-S	PolyPred	South Asian	Monocyte Count	7718	0.1376	-0.003	0.0073	6.811e-01
UKB	PolyPred-S	PolyPred	South Asian	Red Blood Cell Count	7707	0.1041	-0.0003	0.0071	9.663e-01
UKB	PolyPred-S	PolyPred	South Asian	Systolic Blood Pressure	7573	0.0695	-0.0029	0.0048	5.457e-01
UKB	PolyPred-S	PolyPred	South Asian	Total cholesterol	7655	0.0504	-0.0021	0.0043	6.253e-01
UKB	PolyPred-S	PolyPred	South Asian	Triglycerides	7553	0.096	0.0062	0.0196	7.518e-01
UKB	PolyPred-S	PolyPred	South Asian	Meta-analysis	7719.7	0.109	-0.004	0.003	3.557e-01
UKB	PolyPred-S	SBayesR	African	BMI	6399	0.0336	0.0019	0.0051	7.095e-01
UKB	PolyPred-S	SBayesR	African	Height	6410	0.1081	0.0229	0.0119	5.431e-02
UKB	PolyPred-S	SBayesR	African	Monocyte Count	6119	0.0522	0.0161	0.0093	8.342e-02
UKB	PolyPred-S	SBayesR	African	Red Blood Cell Count	6120	0.0276	0.0006	0.0071	9.327e-01
UKB	PolyPred-S	SBayesR	African	Systolic Blood Pressure	6128	0.028	0.0045	0.0083	5.877e-01
UKB	PolyPred-S	SBayesR	African	Total cholesterol	6080	0.0847	0.0349	0.039	3.709e-01
UKB	PolyPred-S	SBayesR	African	Triglycerides	6066	0.026	0.0014	0.0104	8.929e-01
UKB	PolyPred-S	SBayesR	African	Meta-analysis	6188.9	0.051	0.01	0.004	3.301e-02
UKB	PolyPred-S	SBayesR	East Asian	BMI	916	0.0608	0.0022	0.0114	8.470e-01
UKB	PolyPred-S	SBayesR	East Asian	Height	916	0.156	0.0061	0.0187	7.443e-01
UKB	PolyPred-S	SBayesR	East Asian	Monocyte Count	894	0.0984	0.0087	0.0229	7.040e-01
UKB	PolyPred-S	SBayesR	East Asian	Red Blood Cell Count	885	0.0982	0.0178	0.0196	3.638e-01
UKB	PolyPred-S	SBayesR	East Asian	Systolic Blood Pressure	859	0.0752	0.0122	0.0123	3.213e-01
UKB	PolyPred-S	SBayesR	East Asian	Total cholesterol	877	0.0757	0.012	0.0279	6.671e-01
UKB	PolyPred-S	SBayesR	East Asian	Triglycerides	868	0.0758	-0.0017	0.0111	8.783e-01
UKB	PolyPred-S	SBayesR	East Asian	Meta-analysis	887.9	0.091	0.008	0.007	1.558e-01
UKB	PolyPred-S	SBayesR	Japanese	BMI	5000	0.0416454	0.0023045	0.000918824	1.214e-02
UKB	PolyPred-S	SBayesR	Japanese	Height	5000	0.0750501	0.00598139	0.00364541	1.008e-01
UKB	PolyPred-S	SBayesR	Japanese	Monocyte Count	5000	0.0486391	0.0062281	0.00337548	6.502e-02
UKB	PolyPred-S	SBayesR	Japanese	Red Blood Cell Count	5000	0.0477239	0.00127492	0.00778307	8.699e-01
UKB	PolyPred-S	SBayesR	Japanese	Systolic Blood Pressure	5000	0.0226827	0.00209747	0.00143701	1.444e-01
UKB	PolyPred-S	SBayesR	Japanese	Total cholesterol	5000	0.0290273	0.0204917	0.00834676	1.409e-02
UKB	PolyPred-S	SBayesR	Japanese	Triglycerides	5000	0.0369261	-0.00558445	0.0127861	6.623e-01
UKB	PolyPred-S	SBayesR	Japanese	Meta-analysis	5000	0.0430992	0.0043732	0.00142693	2.178e-03
UKB	PolyPred-S	SBayesR	Non-British European	BMI	43328	0.1268	-0.0003	0.0083	9.712e-01
UKB	PolyPred-S	SBayesR	Non-British European	Height	43376	0.3712	0.0263	0.012	2.840e-02
UKB	PolyPred-S	SBayesR	Non-British European	Monocyte Count	41863	0.1957	0.0287	0.0273	2.931e-01
UKB	PolyPred-S	SBayesR	Non-British European	Red Blood Cell Count	42065	0.1671	0.0148	0.0123	2.289e-01
UKB	PolyPred-S	SBayesR	Non-British European	Systolic Blood Pressure	40059	0.107	0.004	0.0106	7.059e-01
UKB	PolyPred-S	SBayesR	Non-British European	Total cholesterol	41214	0.1088	0.0122	0.0254	6.310e-01
UKB	PolyPred-S	SBayesR	Non-British European	Triglycerides	40890	0.1093	0.0092	0.0197	6.405e-01
UKB	PolyPred-S	SBayesR	Non-British European	Meta-analysis	41827.9	0.169	0.012	0.005	5.244e-02
UKB	PolyPred-S	SBayesR	South Asian	BMI	7911	0.0797	-0.0025	0.0111	8.218e-01
UKB	PolyPred-S	SBayesR	South Asian	Height	7921	0.2267	0.0146	0.013	2.614e-01
UKB	PolyPred-S	SBayesR	South Asian	Monocyte Count	7718	0.1376	0.0164	0.0158	2.993e-01
UKB	PolyPred-S	SBayesR	South Asian	Red Blood Cell Count	7707	0.1041	0.0096	0.0084	2.531e-01
UKB	PolyPred-S	SBayesR	South Asian	Systolic Blood Pressure	7573	0.0695	0.0027	0.0029	3.518e-01
UKB	PolyPred-S	SBayesR	South Asian	Total cholesterol	7655	0.0504	0.0092	0.0118	4.356e-01
UKB	PolyPred-S	SBayesR	South Asian	Triglycerides	7553	0.096	0.0042	0.0287	8.837e-01
UKB	PolyPred-S	SBayesR	South Asian	Meta-analysis	7719.7	0.109	0.008	0.004	8.060e-02
UKB	PolyPred-S+	PolyPred-S	African	BMI	6399	0.0358	0.0022	0.0042	6.004e-01
UKB	PolyPred-S+	PolyPred-S	African	Height	6410	0.1135	0.0053	0.0075	4.798e-01
UKB	PolyPred-S+	PolyPred-S	African	Monocyte Count	6119	0.0481	-0.0041	0.0062	5.084e-01
UKB	PolyPred-S+	PolyPred-S	African	Red Blood Cell Count	6120	0.029	0.0014	0.0053	7.917e-01
UKB	PolyPred-S+	PolyPred-S	African	Systolic Blood Pressure	6128	0.0295	0.0014	0.0033	6.714e-01
UKB	PolyPred-S+	PolyPred-S	African	Total cholesterol	6080	0.0864	0.0016	0.0127	8.997e-01
UKB	PolyPred-S+	PolyPred-S	African	Triglycerides	6066	0.0276	0.0016	0.0037	6.654e-01
UKB	PolyPred-S+	PolyPred-S	African	Meta-analysis	6188.9	0.053	0.001	0.002	6.526e-01
UKB	PolyPred-S+	PolyPred-S	East Asian	BMI	916	0.0838	0.023	0.0137	9.318e-02
UKB	PolyPred-S+	PolyPred-S	East Asian	Height	916	0.2019	0.0459	0.022	3.695e-02
UKB	PolyPred-S+	PolyPred-S	East Asian	Monocyte Count	894	0.1029	0.0045	0.0058	4.378e-01
UKB	PolyPred-S+	PolyPred-S	East Asian	Red Blood Cell Count	885	0.0964	-0.0018	0.0172	9.167e-01
UKB	PolyPred-S+	PolyPred-S	East Asian	Systolic Blood Pressure	859	0.0856	0.0104	0.0103	3.126e-01
UKB	PolyPred-S+	PolyPred-S	East Asian	Total cholesterol	877	0.0855	0.0098	0.0117	4.023e-01
UKB	PolyPred-S+	PolyPred-S	East Asian	Triglycerides	868	0.0868	0.011	0.0165	5.050e-01
UKB	PolyPred-S+	PolyPred-S	East Asian	Meta-analysis	887.9	0.106	0.021	0.007	1.563e-03
UKB	PolyPred-S+	PolyPred-S	Non-British European	BMI	43328	0.1288	0.002	0.0032	5.320e-01
UKB	PolyPred-S+	PolyPred-S	Non-British European	Height	43376	0.373	0.0017	0.0012	1.566e-01
UKB	PolyPred-S+	PolyPred-S	Non-British European	Monocyte Count	41863	0.1957	0	0.0003	1.0
UKB	PolyPred-S+	PolyPred-S	Non-British European	Red Blood Cell Count	42065	0.1673	0.0003	0.0026	9.081e-01
UKB	PolyPred-S+	PolyPred-S	Non-British European	Systolic Blood Pressure	40059	0.107	0	0	1.0
UKB	PolyPred-S+	PolyPred-S	Non-British European	Total cholesterol	41214	0.1078	-0.001	0.0033	7.619e-01
UKB	PolyPred-S+	PolyPred-S	Non-British European	Triglycerides	40890	0.1092	-0.0001	0.0015	9.468e-01
UKB	PolyPred-S+	PolyPred-S	Non-British European	Meta-analysis	41827.9	0.17	0.001	0.001	4.130e-01
UKB	PolyPred-S+	PolyPred-S	South Asian	BMI	7911	0.0906	0.0108	0.0061	7.665e-02
UKB	PolyPred-S+	PolyPred-S	South Asian	Height	7921	0.2343	0.0077	0.0057	1.767e-01
UKB	PolyPred-S+	PolyPred-S	South Asian	Monocyte Count	7718	0.1392	0.0016	0.0022	4.671e-01
UKB	PolyPred-S+	PolyPred-S	South Asian	Red Blood Cell Count	7707	0.1062	0.0021	0.0032	5.117e-01
UKB	PolyPred-S+	PolyPred-S	South Asian	Systolic Blood Pressure	7573	0.0693	-0.0002	0.0045	9.646e-01
UKB	PolyPred-S+	PolyPred-S	South Asian	Total cholesterol	7655	0.0451	-0.0053	0.0086	5.377e-01
UKB	PolyPred-S+	PolyPred-S	South Asian	Triglycerides	7553	0.0978	0.0018	0.0116	8.767e-01
UKB	PolyPred-S+	PolyPred-S	South Asian	Meta-analysis	7719.7	0.112	0.003	0.002	3.820e-01
UKB	PolyPred-S+	SBayesR	African	BMI	6399	0.0358	0.0041	0.0052	4.304e-01
UKB	PolyPred-S+	SBayesR	African	Height	6410	0.1135	0.0282	0.0147	5.506e-02
UKB	PolyPred-S+	SBayesR	African	Monocyte Count	6119	0.0481	0.012	0.0113	2.883e-01
UKB	PolyPred-S+	SBayesR	African	Red Blood Cell Count	6120	0.029	0.002	0.0089	8.222e-01
UKB	PolyPred-S+	SBayesR	African	Systolic Blood Pressure	6128	0.0295	0.0059	0.0096	5.388e-01
UKB	PolyPred-S+	SBayesR	African	Total cholesterol	6080	0.0864	0.0366	0.0336	2.760e-01
UKB	PolyPred-S+	SBayesR	African	Triglycerides	6066	0.0276	0.003	0.0114	7.924e-01
UKB	PolyPred-S+	SBayesR	African	Meta-analysis	6188.9	0.053	0.011	0.004	2.224e-02
UKB	PolyPred-S+	SBayesR	East Asian	BMI	916	0.0838	0.0251	0.0184	1.725e-01
UKB	PolyPred-S+	SBayesR	East Asian	Height	916	0.2019	0.0519	0.0291	7.450e-02
UKB	PolyPred-S+	SBayesR	East Asian	Monocyte Count	894	0.1029	0.0132	0.0227	5.609e-01
UKB	PolyPred-S+	SBayesR	East Asian	Red Blood Cell Count	885	0.0964	0.016	0.023	4.866e-01
UKB	PolyPred-S+	SBayesR	East Asian	Systolic Blood Pressure	859	0.0856	0.0227	0.0157	1.482e-01
UKB	PolyPred-S+	SBayesR	East Asian	Total cholesterol	877	0.0855	0.0217	0.0292	4.574e-01
UKB	PolyPred-S+	SBayesR	East Asian	Triglycerides	868	0.0868	0.0093	0.0234	6.910e-01
UKB	PolyPred-S+	SBayesR	East Asian	Meta-analysis	887.9	0.106	0.028	0.01	1.967e-03
UKB	PolyPred-S+	SBayesR	Non-British European	BMI	43328	0.1288	0.0017	0.0089	8.485e-01
UKB	PolyPred-S+	SBayesR	Non-British European	Height	43376	0.373	0.028	0.0125	2.509e-02
UKB	PolyPred-S+	SBayesR	Non-British European	Monocyte Count	41863	0.1957	0.0287	0.0273	2.931e-01
UKB	PolyPred-S+	SBayesR	Non-British European	Red Blood Cell Count	42065	0.1673	0.015	0.0125	2.301e-01
UKB	PolyPred-S+	SBayesR	Non-British European	Systolic Blood Pressure	40059	0.107	0.004	0.0106	7.059e-01
UKB	PolyPred-S+	SBayesR	Non-British European	Total cholesterol	41214	0.1078	0.0112	0.0249	6.529e-01
UKB	PolyPred-S+	SBayesR	Non-British European	Triglycerides	40890	0.1092	0.0091	0.0199	6.475e-01
UKB	PolyPred-S+	SBayesR	Non-British European	Meta-analysis	41827.9	0.17	0.013	0.005	4.019e-02
UKB	PolyPred-S+	SBayesR	South Asian	BMI	7911	0.0906	0.0083	0.0103	4.203e-01
UKB	PolyPred-S+	SBayesR	South Asian	Height	7921	0.2343	0.0223	0.0147	1.293e-01
UKB	PolyPred-S+	SBayesR	South Asian	Monocyte Count	7718	0.1392	0.018	0.0152	2.363e-01
UKB	PolyPred-S+	SBayesR	South Asian	Red Blood Cell Count	7707	0.1062	0.0117	0.0095	2.181e-01
UKB	PolyPred-S+	SBayesR	South Asian	Systolic Blood Pressure	7573	0.0693	0.0025	0.0056	6.553e-01
UKB	PolyPred-S+	SBayesR	South Asian	Total cholesterol	7655	0.0451	0.0039	0.0132	7.676e-01
UKB	PolyPred-S+	SBayesR	South Asian	Triglycerides	7553	0.0978	0.006	0.0281	8.309e-01
UKB	PolyPred-S+	SBayesR	South Asian	Meta-analysis	7719.7	0.112	0.012	0.005	2.182e-02
UKB	SBayesR	BOLT-LMM	African	BMI	6399	0.0317	-0.0003	0.0051	9.531e-01
UKB	SBayesR	BOLT-LMM	African	Height	6410	0.0852	-0.001	0.0106	9.248e-01
UKB	SBayesR	BOLT-LMM	African	Monocyte Count	6119	0.0361	-0.0031	0.0094	7.416e-01
UKB	SBayesR	BOLT-LMM	African	Red Blood Cell Count	6120	0.027	0.0022	0.0069	7.498e-01
UKB	SBayesR	BOLT-LMM	African	Systolic Blood Pressure	6128	0.0236	0	0.0045	1.0
UKB	SBayesR	BOLT-LMM	African	Total cholesterol	6080	0.0498	-0.0024	0.0163	8.829e-01
UKB	SBayesR	BOLT-LMM	African	Triglycerides	6066	0.0246	0.0019	0.0076	8.026e-01
UKB	SBayesR	BOLT-LMM	African	Meta-analysis	6188.9	0.04	0	0.003	9.863e-01
UKB	SBayesR	BOLT-LMM	East Asian	BMI	916	0.0587	-0.0014	0.0176	9.366e-01
UKB	SBayesR	BOLT-LMM	East Asian	Height	916	0.1499	-0.0093	0.0269	7.295e-01
UKB	SBayesR	BOLT-LMM	East Asian	Monocyte Count	894	0.0896	0.0229	0.0244	3.480e-01
UKB	SBayesR	BOLT-LMM	East Asian	Red Blood Cell Count	885	0.0804	-0.0003	0.028	9.915e-01
UKB	SBayesR	BOLT-LMM	East Asian	Systolic Blood Pressure	859	0.0629	-0.007	0.0207	7.352e-01
UKB	SBayesR	BOLT-LMM	East Asian	Total cholesterol	877	0.0638	-0.0171	0.0238	4.725e-01
UKB	SBayesR	BOLT-LMM	East Asian	Triglycerides	868	0.0775	0.0088	0.0403	8.271e-01
UKB	SBayesR	BOLT-LMM	East Asian	Meta-analysis	887.9	0.083	0.001	0.01	9.045e-01
UKB	SBayesR	BOLT-LMM	Japanese	BMI	5000	0.0393409	0.00285267	0.00658136	6.647e-01
UKB	SBayesR	BOLT-LMM	Japanese	Height	5000	0.0690687	0.000178336	0.00571023	9.751e-01
UKB	SBayesR	BOLT-LMM	Japanese	Monocyte Count	5000	0.042411	0.000584623	0.00659742	9.294e-01
UKB	SBayesR	BOLT-LMM	Japanese	Red Blood Cell Count	5000	0.0464489	0.00138884	0.0158658	9.302e-01
UKB	SBayesR	BOLT-LMM	Japanese	Systolic Blood Pressure	5000	0.0205852	0.00168381	0.00433739	6.979e-01
UKB	SBayesR	BOLT-LMM	Japanese	Total cholesterol	5000	0.00853559	-0.0336541	0.0284831	2.374e-01
UKB	SBayesR	BOLT-LMM	Japanese	Triglycerides	5000	0.0425105	0.00195254	0.0165753	9.062e-01
UKB	SBayesR	BOLT-LMM	Japanese	Meta-analysis	5000	0.0384144	-0.00159423	0.00333853	6.330e-01
UKB	SBayesR	BOLT-LMM	Non-British European	BMI	43328	0.1271	-0.0055	0.0048	2.519e-01
UKB	SBayesR	BOLT-LMM	Non-British European	Height	43376	0.3449	-0.0144	0.0157	3.590e-01
UKB	SBayesR	BOLT-LMM	Non-British European	Monocyte Count	41863	0.1669	-0.0047	0.024	8.447e-01
UKB	SBayesR	BOLT-LMM	Non-British European	Red Blood Cell Count	42065	0.1523	-0.0043	0.0219	8.443e-01
UKB	SBayesR	BOLT-LMM	Non-British European	Systolic Blood Pressure	40059	0.103	-0.003	0.0058	6.050e-01
UKB	SBayesR	BOLT-LMM	Non-British European	Total cholesterol	41214	0.0966	-0.007	0.014	6.171e-01
UKB	SBayesR	BOLT-LMM	Non-British European	Triglycerides	40890	0.1001	-0.0021	0.0293	9.429e-01
UKB	SBayesR	BOLT-LMM	Non-British European	Meta-analysis	41827.9	0.156	-0.007	0.005	2.014e-01
UKB	SBayesR	BOLT-LMM	South Asian	BMI	7911	0.0823	0.0003	0.0084	9.715e-01
UKB	SBayesR	BOLT-LMM	South Asian	Height	7921	0.212	-0.0125	0.0145	3.886e-01
UKB	SBayesR	BOLT-LMM	South Asian	Monocyte Count	7718	0.1212	-0.0009	0.0149	9.518e-01
UKB	SBayesR	BOLT-LMM	South Asian	Red Blood Cell Count	7707	0.0944	0.0028	0.0142	8.437e-01
UKB	SBayesR	BOLT-LMM	South Asian	Systolic Blood Pressure	7573	0.0668	-0.0024	0.0068	7.241e-01
UKB	SBayesR	BOLT-LMM	South Asian	Total cholesterol	7655	0.0413	-0.0061	0.0096	5.252e-01
UKB	SBayesR	BOLT-LMM	South Asian	Triglycerides	7553	0.0918	0.002	0.0478	9.666e-01
UKB	SBayesR	BOLT-LMM	South Asian	Meta-analysis	7719.7	0.101	-0.004	0.005	5.992e-01
UKB	SBayesR-1000G	SBayesR	African	BMI	6399	0.0078	-0.0238	0.0088	6.840e-03
UKB	SBayesR-1000G	SBayesR	African	Height	6410	0.0027	-0.0825	0.0096	8.418e-18
UKB	SBayesR-1000G	SBayesR	African	Monocyte Count	6119	0.0008	-0.0353	0.0093	1.472e-04
UKB	SBayesR-1000G	SBayesR	African	Red Blood Cell Count	6120	0.0024	-0.0247	0.0059	2.834e-05
UKB	SBayesR-1000G	SBayesR	African	Systolic Blood Pressure	6128	0.0003	-0.0233	0.0245	3.416e-01
UKB	SBayesR-1000G	SBayesR	African	Total cholesterol	6080	0.0026	-0.0472	0.0273	8.382e-02
UKB	SBayesR-1000G	SBayesR	African	Triglycerides	6066	0.0001	-0.0245	0.0064	1.291e-04
UKB	SBayesR-1000G	SBayesR	African	Meta-analysis	6188.9	0.002	-0.04	0.005	2.530e-08
UKB	SBayesR-1000G	SBayesR	East Asian	BMI	916	0.0452	-0.0135	0.019	4.774e-01
UKB	SBayesR-1000G	SBayesR	East Asian	Height	916	0.0012	-0.1487	0.0295	4.639e-07
UKB	SBayesR-1000G	SBayesR	East Asian	Monocyte Count	894	0.0124	-0.0772	0.0262	3.213e-03
UKB	SBayesR-1000G	SBayesR	East Asian	Red Blood Cell Count	885	0.0409	-0.0395	0.0297	1.835e-01
UKB	SBayesR-1000G	SBayesR	East Asian	Systolic Blood Pressure	859	0.0036	-0.0594	0.0578	3.041e-01
UKB	SBayesR-1000G	SBayesR	East Asian	Total cholesterol	877	0.0039	-0.0599	0.0327	6.698e-02
UKB	SBayesR-1000G	SBayesR	East Asian	Triglycerides	868	0.0059	-0.0716	0.0312	2.174e-02
UKB	SBayesR-1000G	SBayesR	East Asian	Meta-analysis	887.9	0.016	-0.079	0.012	9.864e-07
UKB	SBayesR-1000G	SBayesR	Non-British European	BMI	43328	0.0919	-0.0352	0.0133	8.130e-03
UKB	SBayesR-1000G	SBayesR	Non-British European	Height	43376	0.024	-0.321	0.0653	8.843e-07
UKB	SBayesR-1000G	SBayesR	Non-British European	Monocyte Count	41863	0.0436	-0.1233	0.0311	7.351e-05
UKB	SBayesR-1000G	SBayesR	Non-British European	Red Blood Cell Count	42065	0.0419	-0.1104	0.0466	1.783e-02
UKB	SBayesR-1000G	SBayesR	Non-British European	Systolic Blood Pressure	40059	0.002	-0.101	0.0838	2.281e-01
UKB	SBayesR-1000G	SBayesR	Non-British European	Total cholesterol	41214	0.0053	-0.0913	0.0578	1.142e-01
UKB	SBayesR-1000G	SBayesR	Non-British European	Triglycerides	40890	0.0211	-0.079	0.0247	1.382e-03
UKB	SBayesR-1000G	SBayesR	Non-British European	Meta-analysis	41827.9	0.033	-0.136	0.021	3.678e-06
UKB	SBayesR-1000G	SBayesR	South Asian	BMI	7911	0.0481	-0.0342	0.0158	3.042e-02
UKB	SBayesR-1000G	SBayesR	South Asian	Height	7921	0.0059	-0.2062	0.0408	4.328e-07
UKB	SBayesR-1000G	SBayesR	South Asian	Monocyte Count	7718	0.0306	-0.0906	0.0271	8.283e-04
UKB	SBayesR-1000G	SBayesR	South Asian	Red Blood Cell Count	7707	0.0098	-0.0846	0.0335	1.156e-02
UKB	SBayesR-1000G	SBayesR	South Asian	Systolic Blood Pressure	7573	0.001	-0.0658	0.0569	2.475e-01
UKB	SBayesR-1000G	SBayesR	South Asian	Total cholesterol	7655	0.0009	-0.0404	0.0171	1.815e-02
UKB	SBayesR-1000G	SBayesR	South Asian	Triglycerides	7553	0.0177	-0.0741	0.0398	6.263e-02
UKB	SBayesR-1000G	SBayesR	South Asian	Meta-analysis	7719.7	0.016	-0.1	0.015	5.809e-07
UKB	SBayesR-2.8M	SBayesR	African	BMI	6399	0.0248	-0.0069	0.0065	2.884e-01
UKB	SBayesR-2.8M	SBayesR	African	Height	6410	0.0452	-0.04	0.023	8.201e-02
UKB	SBayesR-2.8M	SBayesR	African	Monocyte Count	6119	0.0279	-0.0082	0.0134	5.406e-01
UKB	SBayesR-2.8M	SBayesR	African	Red Blood Cell Count	6120	0.0152	-0.0118	0.009	1.898e-01
UKB	SBayesR-2.8M	SBayesR	African	Systolic Blood Pressure	6128	0.016	-0.0076	0.0063	2.277e-01
UKB	SBayesR-2.8M	SBayesR	African	Total cholesterol	6080	0.0561	0.0063	0.044	8.861e-01
UKB	SBayesR-2.8M	SBayesR	African	Triglycerides	6066	0.0204	-0.0042	0.0081	6.041e-01
UKB	SBayesR-2.8M	SBayesR	African	Meta-analysis	6188.9	0.029	-0.015	0.006	6.945e-03
UKB	SBayesR-2.8M	SBayesR	East Asian	BMI	916	0.0512	-0.0074	0.0203	7.155e-01
UKB	SBayesR-2.8M	SBayesR	East Asian	Height	916	0.1375	-0.0125	0.0303	6.799e-01
UKB	SBayesR-2.8M	SBayesR	East Asian	Monocyte Count	894	0.0744	-0.0152	0.0285	5.938e-01
UKB	SBayesR-2.8M	SBayesR	East Asian	Red Blood Cell Count	885	0.0914	0.011	0.0305	7.184e-01
UKB	SBayesR-2.8M	SBayesR	East Asian	Systolic Blood Pressure	859	0.0591	-0.0039	0.0212	8.540e-01
UKB	SBayesR-2.8M	SBayesR	East Asian	Total cholesterol	877	0.0634	-0.0004	0.045	9.929e-01
UKB	SBayesR-2.8M	SBayesR	East Asian	Triglycerides	868	0.0639	-0.0136	0.0424	7.484e-01
UKB	SBayesR-2.8M	SBayesR	East Asian	Meta-analysis	887.9	0.077	-0.007	0.011	5.552e-01
UKB	SBayesR-2.8M	SBayesR	Non-British European	BMI	43328	0.1211	-0.006	0.0077	4.358e-01
UKB	SBayesR-2.8M	SBayesR	Non-British European	Height	43376	0.3347	-0.0103	0.0227	6.500e-01
UKB	SBayesR-2.8M	SBayesR	Non-British European	Monocyte Count	41863	0.1612	-0.0057	0.0264	8.291e-01
UKB	SBayesR-2.8M	SBayesR	Non-British European	Red Blood Cell Count	42065	0.1461	-0.0062	0.0234	7.910e-01
UKB	SBayesR-2.8M	SBayesR	Non-British European	Systolic Blood Pressure	40059	0.0986	-0.0044	0.0071	5.354e-01
UKB	SBayesR-2.8M	SBayesR	Non-British European	Total cholesterol	41214	0.0996	0.003	0.0323	9.260e-01
UKB	SBayesR-2.8M	SBayesR	Non-British European	Triglycerides	40890	0.0964	-0.0037	0.0299	9.015e-01
UKB	SBayesR-2.8M	SBayesR	Non-British European	Meta-analysis	41827.9	0.151	-0.006	0.006	2.986e-01
UKB	SBayesR-2.8M	SBayesR	South Asian	BMI	7911	0.0757	-0.0066	0.0105	5.296e-01
UKB	SBayesR-2.8M	SBayesR	South Asian	Height	7921	0.1987	-0.0133	0.0202	5.103e-01
UKB	SBayesR-2.8M	SBayesR	South Asian	Monocyte Count	7718	0.1166	-0.0047	0.0201	8.151e-01
UKB	SBayesR-2.8M	SBayesR	South Asian	Red Blood Cell Count	7707	0.0871	-0.0073	0.0159	6.461e-01
UKB	SBayesR-2.8M	SBayesR	South Asian	Systolic Blood Pressure	7573	0.063	-0.0038	0.0082	6.431e-01
UKB	SBayesR-2.8M	SBayesR	South Asian	Total cholesterol	7655	0.0463	0.005	0.0145	7.302e-01
UKB	SBayesR-2.8M	SBayesR	South Asian	Triglycerides	7553	0.0857	-0.0061	0.0487	9.003e-01
UKB	SBayesR-2.8M	SBayesR	South Asian	Meta-analysis	7719.7	0.096	-0.006	0.006	3.671e-01
UKB	SBayesR-UK10K	SBayesR	African	BMI	6399	0.0313	-0.0004	0.0021	8.489e-01
UKB	SBayesR-UK10K	SBayesR	African	Height	6410	0.0831	-0.0021	0.0035	5.485e-01
UKB	SBayesR-UK10K	SBayesR	African	Monocyte Count	6119	0.0263	-0.0098	0.0111	3.773e-01
UKB	SBayesR-UK10K	SBayesR	African	Red Blood Cell Count	6120	0.0289	0.0019	0.0041	6.431e-01
UKB	SBayesR-UK10K	SBayesR	African	Systolic Blood Pressure	6128	0.0247	0.0011	0.0018	5.411e-01
UKB	SBayesR-UK10K	SBayesR	African	Total cholesterol	6080	0.052	0.0022	0.0184	9.048e-01
UKB	SBayesR-UK10K	SBayesR	African	Triglycerides	6066	0.0224	-0.0022	0.0083	7.910e-01
UKB	SBayesR-UK10K	SBayesR	African	Meta-analysis	6188.9	0.038	-0.001	0.002	5.816e-01
UKB	SBayesR-UK10K	SBayesR	East Asian	BMI	916	0.0533	-0.0053	0.0071	4.554e-01
UKB	SBayesR-UK10K	SBayesR	East Asian	Height	916	0.1495	-0.0004	0.0097	9.671e-01
UKB	SBayesR-UK10K	SBayesR	East Asian	Monocyte Count	894	0.0817	-0.0079	0.0243	7.451e-01
UKB	SBayesR-UK10K	SBayesR	East Asian	Red Blood Cell Count	885	0.0868	0.0064	0.0119	5.907e-01
UKB	SBayesR-UK10K	SBayesR	East Asian	Systolic Blood Pressure	859	0.0639	0.0009	0.0069	8.962e-01
UKB	SBayesR-UK10K	SBayesR	East Asian	Total cholesterol	877	0.0674	0.0037	0.0205	8.568e-01
UKB	SBayesR-UK10K	SBayesR	East Asian	Triglycerides	868	0.0653	-0.0122	0.0145	4.001e-01
UKB	SBayesR-UK10K	SBayesR	East Asian	Meta-analysis	887.9	0.081	-0.002	0.005	6.671e-01
UKB	SBayesR-UK10K	SBayesR	Non-British European	BMI	43328	0.1254	-0.0017	0.0018	3.449e-01
UKB	SBayesR-UK10K	SBayesR	Non-British European	Height	43376	0.3352	-0.0097	0.0038	1.069e-02
UKB	SBayesR-UK10K	SBayesR	Non-British European	Monocyte Count	41863	0.1638	-0.0031	0.0229	8.923e-01
UKB	SBayesR-UK10K	SBayesR	Non-British European	Red Blood Cell Count	42065	0.1487	-0.0036	0.0103	7.267e-01
UKB	SBayesR-UK10K	SBayesR	Non-British European	Systolic Blood Pressure	40059	0.1018	-0.0012	0.0023	6.019e-01
UKB	SBayesR-UK10K	SBayesR	Non-British European	Total cholesterol	41214	0.0952	-0.0014	0.0128	9.129e-01
UKB	SBayesR-UK10K	SBayesR	Non-British European	Triglycerides	40890	0.0985	-0.0017	0.0139	9.027e-01
UKB	SBayesR-UK10K	SBayesR	Non-British European	Meta-analysis	41827.9	0.153	-0.004	0.002	2.550e-01
UKB	SBayesR-UK10K	SBayesR	South Asian	BMI	7911	0.081	-0.0013	0.0036	7.180e-01
UKB	SBayesR-UK10K	SBayesR	South Asian	Height	7921	0.2031	-0.0089	0.0051	8.097e-02
UKB	SBayesR-UK10K	SBayesR	South Asian	Monocyte Count	7718	0.1186	-0.0026	0.0164	8.740e-01
UKB	SBayesR-UK10K	SBayesR	South Asian	Red Blood Cell Count	7707	0.0932	-0.0012	0.0088	8.915e-01
UKB	SBayesR-UK10K	SBayesR	South Asian	Systolic Blood Pressure	7573	0.0662	-0.0005	0.0027	8.531e-01
UKB	SBayesR-UK10K	SBayesR	South Asian	Total cholesterol	7655	0.0404	-0.0009	0.008	9.104e-01
UKB	SBayesR-UK10K	SBayesR	South Asian	Triglycerides	7553	0.093	0.0012	0.0147	9.349e-01
UKB	SBayesR-UK10K	SBayesR	South Asian	Meta-analysis	7719.7	0.099	-0.003	0.003	4.575e-01
UKB	SBayesR-UK10K-489	SBayesR	African	BMI	6399	0.023	-0.0086	0.0038	2.363e-02
UKB	SBayesR-UK10K-489	SBayesR	African	Height	6410	0.066	-0.0192	0.0123	1.185e-01
UKB	SBayesR-UK10K-489	SBayesR	African	Monocyte Count	6119	0.0128	-0.0233	0.0131	7.530e-02
UKB	SBayesR-UK10K-489	SBayesR	African	Red Blood Cell Count	6120	0.0216	-0.0054	0.0079	4.943e-01
UKB	SBayesR-UK10K-489	SBayesR	African	Systolic Blood Pressure	6128	0.0246	0.0011	0.0032	7.310e-01
UKB	SBayesR-UK10K-489	SBayesR	African	Total cholesterol	6080	0.0126	-0.0372	0.0274	1.746e-01
UKB	SBayesR-UK10K-489	SBayesR	African	Triglycerides	6066	0.0002	-0.0244	0.0064	1.376e-04
UKB	SBayesR-UK10K-489	SBayesR	African	Meta-analysis	6188.9	0.023	-0.013	0.004	6.802e-06
UKB	SBayesR-UK10K-489	SBayesR	East Asian	BMI	916	0.0442	-0.0144	0.0093	1.215e-01
UKB	SBayesR-UK10K-489	SBayesR	East Asian	Height	916	0.1307	-0.0193	0.0311	5.349e-01
UKB	SBayesR-UK10K-489	SBayesR	East Asian	Monocyte Count	894	0.0784	-0.0112	0.0298	7.070e-01
UKB	SBayesR-UK10K-489	SBayesR	East Asian	Red Blood Cell Count	885	0.0761	-0.0043	0.0311	8.900e-01
UKB	SBayesR-UK10K-489	SBayesR	East Asian	Systolic Blood Pressure	859	0.0585	-0.0044	0.0111	6.918e-01
UKB	SBayesR-UK10K-489	SBayesR	East Asian	Total cholesterol	877	0.0642	0.0004	0.044	9.927e-01
UKB	SBayesR-UK10K-489	SBayesR	East Asian	Triglycerides	868	0.004	-0.0735	0.033	2.593e-02
UKB	SBayesR-UK10K-489	SBayesR	East Asian	Meta-analysis	887.9	0.065	-0.016	0.011	6.541e-02
UKB	SBayesR-UK10K-489	SBayesR	Non-British European	BMI	43328	0.1105	-0.0166	0.0021	2.684e-15
UKB	SBayesR-UK10K-489	SBayesR	Non-British European	Height	43376	0.2685	-0.0765	0.0214	3.505e-04
UKB	SBayesR-UK10K-489	SBayesR	Non-British European	Monocyte Count	41863	0.1357	-0.0312	0.0268	2.444e-01
UKB	SBayesR-UK10K-489	SBayesR	Non-British European	Red Blood Cell Count	42065	0.1259	-0.0264	0.0228	2.469e-01
UKB	SBayesR-UK10K-489	SBayesR	Non-British European	Systolic Blood Pressure	40059	0.0906	-0.0124	0.0025	7.049e-07
UKB	SBayesR-UK10K-489	SBayesR	Non-British European	Total cholesterol	41214	0.079	-0.0176	0.0347	6.120e-01
UKB	SBayesR-UK10K-489	SBayesR	Non-British European	Triglycerides	40890	0.026	-0.0741	0.0309	1.648e-02
UKB	SBayesR-UK10K-489	SBayesR	Non-British European	Meta-analysis	41827.9	0.119	-0.035	0.006	1.668e-10
UKB	SBayesR-UK10K-489	SBayesR	South Asian	BMI	7911	0.072	-0.0103	0.0042	1.419e-02
UKB	SBayesR-UK10K-489	SBayesR	South Asian	Height	7921	0.1638	-0.0482	0.0186	9.559e-03
UKB	SBayesR-UK10K-489	SBayesR	South Asian	Monocyte Count	7718	0.0946	-0.0266	0.0196	1.747e-01
UKB	SBayesR-UK10K-489	SBayesR	South Asian	Red Blood Cell Count	7707	0.0807	-0.0138	0.0155	3.733e-01
UKB	SBayesR-UK10K-489	SBayesR	South Asian	Systolic Blood Pressure	7573	0.0576	-0.0091	0.0033	5.823e-03
UKB	SBayesR-UK10K-489	SBayesR	South Asian	Total cholesterol	7655	0.0245	-0.0168	0.0115	1.441e-01
UKB	SBayesR-UK10K-489	SBayesR	South Asian	Triglycerides	7553	0.0216	-0.0703	0.0376	6.153e-02
UKB	SBayesR-UK10K-489	SBayesR	South Asian	Meta-analysis	7719.7	0.074	-0.025	0.006	9.938e-07
UKB+BBJ	PolyPred+	BOLT-LMM	Japanese	BMI	5000	0.0671196	0.0306313	0.00793299	1.128e-04
UKB+BBJ	PolyPred+	BOLT-LMM	Japanese	Height	5000	0.0909536	0.0220632	0.00582711	1.529e-04
UKB+BBJ	PolyPred+	BOLT-LMM	Japanese	Monocyte Count	5000	0.0490542	0.00722789	0.00832681	3.854e-01
UKB+BBJ	PolyPred+	BOLT-LMM	Japanese	Red Blood Cell Count	5000	0.0611689	0.0161088	0.00895904	7.217e-02
UKB+BBJ	PolyPred+	BOLT-LMM	Japanese	Systolic Blood Pressure	5000	0.0216851	0.00278375	0.00590552	6.374e-01
UKB+BBJ	PolyPred+	BOLT-LMM	Japanese	Total cholesterol	5000	0.0536355	0.0114458	0.00789596	1.472e-01
UKB+BBJ	PolyPred+	BOLT-LMM	Japanese	Triglycerides	5000	0.0629015	0.0223436	0.0146312	1.267e-01
UKB+BBJ	PolyPred+	BOLT-LMM	Japanese	Meta-analysis	5000	0.0580741	0.0150022	0.00267819	2.124e-08
UKB+BBJ	PolyPred+	PolyPred	Japanese	BMI	5000	0.0671196	0.0276399	0.00773973	3.554e-04
UKB+BBJ	PolyPred+	PolyPred	Japanese	Height	5000	0.0909536	0.0140965	0.00621926	2.342e-02
UKB+BBJ	PolyPred+	PolyPred	Japanese	Monocyte Count	5000	0.0490542	-0.00127556	0.00836869	8.789e-01
UKB+BBJ	PolyPred+	PolyPred	Japanese	Red Blood Cell Count	5000	0.0611689	0.0115403	0.00994929	2.461e-01
UKB+BBJ	PolyPred+	PolyPred	Japanese	Systolic Blood Pressure	5000	0.0216851	-0.000519542	0.0056312	9.265e-01
UKB+BBJ	PolyPred+	PolyPred	Japanese	Total cholesterol	5000	0.0536355	0.0114458	0.00789596	1.472e-01
UKB+BBJ	PolyPred+	PolyPred	Japanese	Triglycerides	5000	0.0629015	0.0216138	0.0255197	3.970e-01
UKB+BBJ	PolyPred+	PolyPred	Japanese	Meta-analysis	5000	0.0580741	0.0105987	0.00295375	3.330e-04
UKB+BBJ	PolyPred-P+	PRS-CS	Japanese	BMI	5000	0.0575508	0.0195245	0.00939197	3.763e-02
UKB+BBJ	PolyPred-P+	PRS-CS	Japanese	Height	5000	0.070998	0.00487886	0.0222447	8.264e-01
UKB+BBJ	PolyPred-P+	PRS-CS	Japanese	Monocyte Count	5000	0.0388662	-0.000686797	0.024654	9.778e-01
UKB+BBJ	PolyPred-P+	PRS-CS	Japanese	Red Blood Cell Count	5000	0.0558232	0.0123317	0.013424	3.583e-01
UKB+BBJ	PolyPred-P+	PRS-CS	Japanese	Systolic Blood Pressure	5000	0.0187649	-0.00166085	0.00595314	7.803e-01
UKB+BBJ	PolyPred-P+	PRS-CS	Japanese	Total cholesterol	5000	0.0444235	0.0106058	0.0136037	4.356e-01
UKB+BBJ	PolyPred-P+	PRS-CS	Japanese	Triglycerides	5000	0.0451234	0.00703913	0.0183164	7.008e-01
UKB+BBJ	PolyPred-P+	PRS-CS	Japanese	Meta-analysis	5000	0.0473643	0.0062479	0.00539064	2.464e-01
UKB+BBJ	PolyPred-P+	PolyPred-P	Japanese	BMI	5000	0.0575508	0.0194743	0.00938165	3.791e-02
UKB+BBJ	PolyPred-P+	PolyPred-P	Japanese	Height	5000	0.070998	-0.000874748	0.0221614	9.685e-01
UKB+BBJ	PolyPred-P+	PolyPred-P	Japanese	Monocyte Count	5000	0.0388662	-0.0133814	0.024504	5.850e-01
UKB+BBJ	PolyPred-P+	PolyPred-P	Japanese	Red Blood Cell Count	5000	0.0558232	0.00946485	0.0132108	4.737e-01
UKB+BBJ	PolyPred-P+	PolyPred-P	Japanese	Systolic Blood Pressure	5000	0.0187649	-0.0037177	0.00539154	4.905e-01
UKB+BBJ	PolyPred-P+	PolyPred-P	Japanese	Total cholesterol	5000	0.0444235	0.0106058	0.0136037	4.356e-01
UKB+BBJ	PolyPred-P+	PolyPred-P	Japanese	Triglycerides	5000	0.0451234	0.00495563	0.0128678	7.001e-01
UKB+BBJ	PolyPred-P+	PolyPred-P	Japanese	Meta-analysis	5000	0.0473643	0.00265582	0.00527457	6.146e-01
UKB+BBJ	PolyPred-S+	PolyPred-S	Japanese	BMI	5000	0.0662016	0.0245562	0.00969604	1.132e-02
UKB+BBJ	PolyPred-S+	PolyPred-S	Japanese	Height	5000	0.0899761	0.014926	0.00795465	6.060e-02
UKB+BBJ	PolyPred-S+	PolyPred-S	Japanese	Monocyte Count	5000	0.048081	-0.000558073	0.0104622	9.575e-01
UKB+BBJ	PolyPred-S+	PolyPred-S	Japanese	Red Blood Cell Count	5000	0.0624908	0.014767	0.0181797	4.166e-01
UKB+BBJ	PolyPred-S+	PolyPred-S	Japanese	Systolic Blood Pressure	5000	0.0213062	-0.00137646	0.00594219	8.168e-01
UKB+BBJ	PolyPred-S+	PolyPred-S	Japanese	Total cholesterol	5000	0.0556417	0.0266144	0.0234834	2.571e-01
UKB+BBJ	PolyPred-S+	PolyPred-S	Japanese	Triglycerides	5000	0.0603406	0.0234145	0.0316967	4.601e-01
UKB+BBJ	PolyPred-S+	PolyPred-S	Japanese	Meta-analysis	5000	0.0577197	0.0117736	0.00407704	3.880e-03
UKB+BBJ	PolyPred-S+	SBayesR	Japanese	BMI	5000	0.0662016	0.0268607	0.0100394	7.461e-03
UKB+BBJ	PolyPred-S+	SBayesR	Japanese	Height	5000	0.0899761	0.0209074	0.00926184	2.399e-02
UKB+BBJ	PolyPred-S+	SBayesR	Japanese	Monocyte Count	5000	0.048081	0.00567003	0.0111815	6.121e-01
UKB+BBJ	PolyPred-S+	SBayesR	Japanese	Red Blood Cell Count	5000	0.0624908	0.0160419	0.0213044	4.515e-01
UKB+BBJ	PolyPred-S+	SBayesR	Japanese	Systolic Blood Pressure	5000	0.0213062	0.000721002	0.00644464	9.109e-01
UKB+BBJ	PolyPred-S+	SBayesR	Japanese	Total cholesterol	5000	0.0556417	0.0471061	0.0288307	1.023e-01
UKB+BBJ	PolyPred-S+	SBayesR	Japanese	Triglycerides	5000	0.0603406	0.01783	0.0313446	5.695e-01
UKB+BBJ	PolyPred-S+	SBayesR	Japanese	Meta-analysis	5000	0.0577197	0.0161468	0.00451265	3.461e-04

### Sheet: S6
Method	Ancestry	Trait	N	R2	R2 s.e.	R2 (normalized vs PolyPred-EUR)	R2 (normalized vs PolyPred-EUR) s.e.	R2 diff vs PolyPred	R2 diff vs PolyPred s.e.	R2 diff vs PolyPred (normalized vs PolyPred-EUR)	R2 diff vs PolyPred (normalized vs PolyPred-EUR) s.e.	R2 vs PolyPred (normalized vs PolyPred-EUR) P-value	Regression slope	Regression slope s.e.	R2 ind-s.e.	Mixing weights	P vs. Europeans
BOLT-LMM-BBJ	African	Asthma	6423	0	0.0001	0	0.004	-0.0059	0.0014	-0.233	0.055	2.506e-05	-0.0005	0	0.0035		1
BOLT-LMM-BBJ	African	Autoimmune disease	6503	0.0002	0.0003	0.016	0.024	-0.0009	0.0009	-0.071	0.071	3.173e-01	0.0142	0.0001	0.0037		0.75183
BOLT-LMM-BBJ	African	BMI	6399	0.0005	0.0006	0.004	0.005	-0.034	0.0073	-0.26	0.056	3.200e-06	0.0827	0.0018	0.0064		0.00014393
BOLT-LMM-BBJ	African	Cardiovascular disease	6503	0	0.0003	0	0.007	-0.0141	0.0064	-0.329	0.149	2.759e-02	0.0252	0.0006	0.0079		0.781511
BOLT-LMM-BBJ	African	Diastolic blood pressure	6128	0.0009	0.0009	0.008	0.008	-0.0221	0.0045	-0.195	0.04	9.056e-07	0.1156	0.0023	0.0043		0.760668
BOLT-LMM-BBJ	African	Eczema	6423	0	0.0001	0	0.003	-0.0054	0.002	-0.175	0.065	6.934e-03	0.0288	0.0002	0.0042		1
BOLT-LMM-BBJ	African	Eosinophil count	6017	0.0016	0.0014	0.01	0.009	-0.0354	0.0147	-0.228	0.095	1.603e-02	0.236	0.0044	0.0039		0.187836
BOLT-LMM-BBJ	African	Glucose	5505	0.0012	0.0011	0.036	0.033	-0.0114	0.0041	-0.345	0.124	5.428e-03	0.2963	0.0044	0.0059		0.864325
BOLT-LMM-BBJ	African	HDL Cholesterol	5619	0.0132	0.0097	0.078	0.057	-0.0579	0.0161	-0.34	0.095	3.228e-04	0.1212	0.002	0.0084		0.788897
BOLT-LMM-BBJ	African	HbA1c	4803	0.0001	0.0003	0.001	0.002	-0.0238	0.0054	-0.19	0.043	1.046e-05	0.4394	0.0071	0.0081		0.0526323
BOLT-LMM-BBJ	African	Height	6410	0.0088	0.006	0.023	0.016	-0.1061	0.0104	-0.278	0.027	1.944e-24	0.2075	0.0021	0.0057		0.0543888
BOLT-LMM-BBJ	African	LDL Cholesterol	6068	0.0314	0.0285	0.263	0.238	-0.0777	0.0436	-0.65	0.365	7.473e-02	0.6668	0.0108	0.0054		0.497422
BOLT-LMM-BBJ	African	Lymphocyte Count	6135	0.0008	0.0008	0.006	0.006	-0.0331	0.0048	-0.238	0.034	5.355e-12	0.1642	0.0045	0.003		0.0559329
BOLT-LMM-BBJ	African	Mean Corpuscular Hemoglobin	5952	0.0005	0.002	0.002	0.009	-0.0229	0.0116	-0.106	0.054	4.837e-02	0.0498	0.0006	0.0039		0.358046
BOLT-LMM-BBJ	African	Monocyte Count	6119	0.0059	0.0031	0.03	0.016	-0.0467	0.0079	-0.237	0.04	3.392e-09	0.3186	0.0055	0.0058		0.800743
BOLT-LMM-BBJ	African	Platelet count	6143	0.0054	0.0022	0.02	0.008	-0.0987	0.0125	-0.363	0.046	2.880e-15	0.1464	0.003	0.0045		0.229286
BOLT-LMM-BBJ	African	Red Blood Cell Count	6120	0.0026	0.0016	0.015	0.01	-0.0272	0.009	-0.162	0.054	2.509e-03	0.2003	0.0032	0.0042		0.0274089
BOLT-LMM-BBJ	African	Smoking status	6455	0.0003	0.0003	0.009	0.009	-0.005	0.0017	-0.151	0.051	3.270e-03	0.1282	0.0016	0.0066		1
BOLT-LMM-BBJ	African	Systolic Blood Pressure	6128	0.0005	0.0007	0.004	0.006	-0.025	0.0092	-0.221	0.081	6.580e-03	0.0592	0.0009	0.0038		0.428479
BOLT-LMM-BBJ	African	Total cholesterol	6080	0.0119	0.0105	0.106	0.093	-0.0716	0.0278	-0.635	0.247	1.001e-02	0.5179	0.0103	0.0047		0.731924
BOLT-LMM-BBJ	African	Triglycerides	6066	0.0037	0.002	0.033	0.018	-0.0229	0.0111	-0.204	0.099	3.911e-02	0.1704	0.0033	0.0072		0.402029
BOLT-LMM-BBJ	African	Type 2 diabetes	6503	0.0008	0.0008	0.062	0.062	-0.004	0.0025	-0.312	0.195	1.096e-01	0.0437	0.0008	0.0056		0.111612
BOLT-LMM-BBJ	African	White Blood Count	6149	0.0018	0.0014	0.014	0.011	-0.0452	0.0225	-0.348	0.173	4.455e-02	0.1018	0.0015	0.0065		0.522587
BOLT-LMM-BBJ	African	Meta-analysis	6188.9	0.005	0.002	0.031	0.014	-0.058	0.004	-0.252	0.018	3.982e-44	0.222	0.002	0.002		0.0133283
BOLT-LMM-BBJ	African	Meta-analysis disease	6476.3	0	0	0.026	0.022	-0.004	0.001	-0.178	0.043	3.043e-05	0.019	0	0.003		0
BOLT-LMM-BBJ	East Asian	Asthma	905	0.0016	0.0028	0.063	0.111	0.001	0.0031	0.04	0.123	7.470e-01	0.1436	0.0171	0.0157		0.567709
BOLT-LMM-BBJ	East Asian	Autoimmune disease	922	0	0.001	0	0.079	-0.0013	0.0024	-0.103	0.19	5.880e-01	0.2543	0.0197	0.0176		0.920738
BOLT-LMM-BBJ	East Asian	BMI	916	0.0397	0.0136	0.304	0.104	-0.0227	0.0176	-0.174	0.135	1.971e-01	0.871	0.0333	0.0192		0.012502
BOLT-LMM-BBJ	East Asian	Cardiovascular disease	922	0.0008	0.0016	0.019	0.037	-0.0274	0.0093	-0.639	0.217	3.217e-03	0.4304	0.0307	0.0221		0.6642
BOLT-LMM-BBJ	East Asian	Diastolic blood pressure	859	0.027	0.0106	0.238	0.093	-0.0637	0.018	-0.561	0.158	4.018e-04	1.6979	0.0753	0.0178		0.0150061
BOLT-LMM-BBJ	East Asian	Eczema	905	0.0001	0.0008	0.003	0.026	-0.0211	0.0089	-0.683	0.288	1.775e-02	-2.0465	0.1147	0.0174		0.900524
BOLT-LMM-BBJ	East Asian	Eosinophil count	880	0.0497	0.015	0.32	0.097	-0.0302	0.0236	-0.195	0.152	2.007e-01	1.6527	0.0618	0.0193		0.00267363
BOLT-LMM-BBJ	East Asian	Glucose	794	0.0068	0.0058	0.206	0.176	-0.013	0.0093	-0.394	0.282	1.622e-01	1.0624	0.036	0.0188		0.318459
BOLT-LMM-BBJ	East Asian	HDL Cholesterol	797	0.087	0.0296	0.511	0.174	-0.0201	0.0317	-0.118	0.186	5.260e-01	0.4303	0.0134	0.0272		0.0311537
BOLT-LMM-BBJ	East Asian	HbA1c	841	0.0153	0.0079	0.122	0.063	-0.0632	0.017	-0.505	0.136	2.011e-04	6.658	0.2193	0.0245		0.079355
BOLT-LMM-BBJ	East Asian	Height	916	0.1462	0.0279	0.382	0.073	-0.0171	0.031	-0.045	0.081	5.812e-01	1.3804	0.0527	0.0256		0.000280886
BOLT-LMM-BBJ	East Asian	LDL Cholesterol	875	0.037	0.0326	0.31	0.273	-0.0354	0.0361	-0.296	0.302	3.268e-01	0.9338	0.043	0.0162		0.444134
BOLT-LMM-BBJ	East Asian	Lymphocyte Count	895	0.0363	0.0131	0.261	0.094	-0.0372	0.0185	-0.267	0.133	4.435e-02	1.5684	0.0539	0.0205		0.012327
BOLT-LMM-BBJ	East Asian	Mean Corpuscular Hemoglobin	845	0.1055	0.034	0.488	0.157	-0.0137	0.0371	-0.063	0.172	7.119e-01	1.2866	0.0482	0.0247		0.00900466
BOLT-LMM-BBJ	East Asian	Monocyte Count	894	0.0379	0.013	0.192	0.066	-0.0561	0.021	-0.284	0.106	7.553e-03	1.138	0.0394	0.0208		0.0264851
BOLT-LMM-BBJ	East Asian	Platelet count	895	0.091	0.02	0.335	0.074	-0.0318	0.0225	-0.117	0.083	1.576e-01	1.2227	0.0482	0.0252		9.24029e-05
BOLT-LMM-BBJ	East Asian	Red Blood Cell Count	885	0.0611	0.0231	0.364	0.138	-0.0365	0.0339	-0.217	0.202	2.816e-01	1.6135	0.0548	0.0199		0.0495482
BOLT-LMM-BBJ	East Asian	Smoking status	920	0.0014	0.0023	0.042	0.069	-0.001	0.0035	-0.03	0.105	7.751e-01	0.5838	0.0252	0.0222		0.635326
BOLT-LMM-BBJ	East Asian	Systolic Blood Pressure	859	0.0426	0.0134	0.377	0.119	-0.0393	0.0193	-0.348	0.171	4.172e-02	1.5379	0.0751	0.0202		0.00230749
BOLT-LMM-BBJ	East Asian	Total cholesterol	877	0.0638	0.0323	0.566	0.287	-0.02	0.0296	-0.177	0.263	4.992e-01	1.7239	0.0647	0.0215		0.0869437
BOLT-LMM-BBJ	East Asian	Triglycerides	868	0.0522	0.0295	0.465	0.263	-0.0145	0.0211	-0.129	0.188	4.920e-01	1.008	0.0337	0.021		0.15128
BOLT-LMM-BBJ	East Asian	Type 2 diabetes	922	0.0148	0.0078	1.156	0.609	0.0076	0.0122	0.594	0.953	5.333e-01	0.2421	0.0094	0.0172		0.119722
BOLT-LMM-BBJ	East Asian	White Blood Count	893	0.0507	0.0169	0.39	0.13	-0.0126	0.0188	-0.097	0.145	5.027e-01	1.3237	0.0589	0.0225		0.00475078
BOLT-LMM-BBJ	East Asian	Meta-analysis	887.9	0.063	0.009	0.379	0.065	-0.029	0.01	-0.177	0.051	4.819e-04	1.325	0.02	0.008		3.17094e-08
BOLT-LMM-BBJ	East Asian	Meta-analysis disease	916.3	0.005	0.003	0.406	0.208	0.001	0.002	0.031	0.083	7.098e-01	0.213	0.009	0.01		0.182422
BOLT-LMM-BBJ	Non-British European	Asthma	43398	0	0	0	0	-0.0253	0.0022	-1	0.087	1.319e-30	0.0023	0	0.0008		1
BOLT-LMM-BBJ	Non-British European	Autoimmune disease	43505	0.0001	0.0001	0.008	0.008	-0.0125	0.0028	-0.992	0.222	8.034e-06	0.0117	0.0001	0.0014		1
BOLT-LMM-BBJ	Non-British European	BMI	43328	0.0056	0.0012	0.043	0.009	-0.1251	0.0104	-0.957	0.08	2.506e-33	0.1494	0.0012	0.0015		1
BOLT-LMM-BBJ	Non-British European	Cardiovascular disease	43505	0.0001	0.0002	0.002	0.005	-0.0427	0.0054	-0.995	0.126	2.628e-15	0.0325	0.0002	0.0026		1
BOLT-LMM-BBJ	Non-British European	Diastolic blood pressure	40059	0.0012	0.0004	0.011	0.004	-0.1124	0.0121	-0.989	0.107	1.554e-20	0.1163	0.003	0.0013		1
BOLT-LMM-BBJ	Non-British European	Eczema	43398	0	0	0	0	-0.0309	0.0042	-1	0.136	1.879e-13	0.0114	0.0001	0.0013		1
BOLT-LMM-BBJ	Non-British European	Eosinophil count	41583	0.0044	0.0016	0.028	0.01	-0.1508	0.0095	-0.972	0.061	9.641e-57	0.1909	0.0022	0.0011		1
BOLT-LMM-BBJ	Non-British European	Glucose	37281	0.001	0.0004	0.03	0.012	-0.032	0.003	-0.97	0.091	1.458e-26	0.1936	0.0013	0.0019		1
BOLT-LMM-BBJ	Non-British European	HDL Cholesterol	37633	0.0175	0.0128	0.103	0.075	-0.1526	0.0179	-0.897	0.105	1.526e-17	0.1236	0.0008	0.0036		1
BOLT-LMM-BBJ	Non-British European	HbA1c	38991	0.0014	0.0006	0.011	0.005	-0.1238	0.0071	-0.989	0.057	4.351e-68	1.0208	0.0115	0.0029		1
BOLT-LMM-BBJ	Non-British European	Height	43376	0.0353	0.0124	0.092	0.032	-0.347	0.0156	-0.908	0.041	1.301e-109	0.4144	0.0028	0.0029		1
BOLT-LMM-BBJ	Non-British European	LDL Cholesterol	41139	0.0112	0.0086	0.094	0.072	-0.1084	0.0148	-0.907	0.124	2.401e-13	0.4136	0.0033	0.0015		1
BOLT-LMM-BBJ	Non-British European	Lymphocyte Count	41973	0.0034	0.0011	0.024	0.008	-0.1358	0.0127	-0.975	0.091	1.099e-26	0.2174	0.0011	0.001		1
BOLT-LMM-BBJ	Non-British European	Mean Corpuscular Hemoglobin	41826	0.0115	0.0118	0.053	0.055	-0.2047	0.0242	-0.947	0.112	2.704e-17	0.1374	0.0023	0.002		1
BOLT-LMM-BBJ	Non-British European	Monocyte Count	41863	0.0073	0.0046	0.037	0.023	-0.1899	0.0201	-0.963	0.102	3.462e-21	0.2243	0.0024	0.0011		1
BOLT-LMM-BBJ	Non-British European	Platelet count	42007	0.0111	0.0042	0.041	0.015	-0.2605	0.0185	-0.959	0.068	4.964e-45	0.2017	0.0158	0.0012		1
BOLT-LMM-BBJ	Non-British European	Red Blood Cell Count	42065	0.0146	0.0052	0.087	0.031	-0.1533	0.0169	-0.913	0.101	1.179e-19	0.3208	0.0022	0.0017		1
BOLT-LMM-BBJ	Non-British European	Smoking status	43338	0.0003	0.0003	0.009	0.009	-0.0329	0.0043	-0.991	0.13	1.992e-14	0.1143	0.0011	0.0014		1
BOLT-LMM-BBJ	Non-British European	Systolic Blood Pressure	40059	0.0016	0.0012	0.014	0.011	-0.1113	0.0049	-0.986	0.043	3.237e-114	0.1283	0.0007	0.0013		1
BOLT-LMM-BBJ	Non-British European	Total cholesterol	41214	0.008	0.0044	0.071	0.039	-0.1047	0.0125	-0.929	0.111	5.476e-17	0.3402	0.0016	0.0019		1
BOLT-LMM-BBJ	Non-British European	Triglycerides	40890	0.009	0.006	0.08	0.053	-0.1033	0.0107	-0.92	0.095	4.718e-22	0.2276	0.0028	0.0024		1
BOLT-LMM-BBJ	Non-British European	Type 2 diabetes	43505	0.0026	0.0008	0.203	0.062	-0.0102	0.0067	-0.797	0.523	1.279e-01	0.0536	0.0004	0.0014		1
BOLT-LMM-BBJ	Non-British European	White Blood Count	42026	0.0029	0.001	0.022	0.008	-0.127	0.0143	-0.978	0.11	6.619e-19	0.1007	0.0006	0.0011		1
BOLT-LMM-BBJ	Non-British European	Meta-analysis	41827.9	0.012	0.002	0.061	0.012	-0.198	0.005	-0.938	0.022	0.000e+00	0.258	0.001	0.001		1
BOLT-LMM-BBJ	Non-British European	Meta-analysis disease	43469.3	0.001	0	0.07	0.021	-0.02	0.001	-0.976	0.08	3.236e-34	0.023	0	0.001		1
BOLT-LMM-BBJ	South Asian	Asthma	7942	0	0.0001	0	0.004	-0.0106	0.0026	-0.419	0.103	4.564e-05	0.0196	0.0009	0.002		1
BOLT-LMM-BBJ	South Asian	Autoimmune disease	8098	0.0001	0.0002	0.008	0.016	-0.0083	0.0024	-0.659	0.19	5.435e-04	0.0239	0.0006	0.0041		1
BOLT-LMM-BBJ	South Asian	BMI	7911	0.0109	0.0035	0.083	0.027	-0.0723	0.0094	-0.553	0.072	1.454e-14	0.2345	0.0035	0.0052		0.15202
BOLT-LMM-BBJ	South Asian	Cardiovascular disease	8098	0.0002	0.0004	0.005	0.009	-0.0293	0.0057	-0.683	0.133	2.742e-07	0.0513	0.0027	0.0069		0.823063
BOLT-LMM-BBJ	South Asian	Diastolic blood pressure	7573	0.0008	0.0007	0.007	0.006	-0.058	0.0065	-0.511	0.057	4.535e-19	0.1341	0.0027	0.0034		0.619796
BOLT-LMM-BBJ	South Asian	Eczema	7942	0	0.0001	0	0.003	-0.0176	0.0026	-0.57	0.084	1.295e-11	-0.2167	0.0054	0.0029		1
BOLT-LMM-BBJ	South Asian	Eosinophil count	7446	0.0111	0.004	0.072	0.026	-0.0899	0.0078	-0.579	0.05	9.798e-31	0.4506	0.0159	0.0035		0.119899
BOLT-LMM-BBJ	South Asian	Glucose	6744	0.0025	0.0013	0.076	0.039	-0.0223	0.0049	-0.676	0.148	5.339e-06	0.5418	0.0176	0.0043		0.270105
BOLT-LMM-BBJ	South Asian	HDL Cholesterol	6980	0.0352	0.0199	0.207	0.117	-0.0999	0.0263	-0.587	0.155	1.456e-04	0.1527	0.0025	0.0089		0.454423
BOLT-LMM-BBJ	South Asian	HbA1c	6861	0.0018	0.0012	0.014	0.01	-0.0622	0.0075	-0.497	0.06	1.101e-16	2.1866	0.058	0.0068		0.765594
BOLT-LMM-BBJ	South Asian	Height	7921	0.0429	0.0087	0.112	0.023	-0.1949	0.0147	-0.51	0.038	4.029e-40	0.525	0.0119	0.0067		0.615858
BOLT-LMM-BBJ	South Asian	LDL Cholesterol	7638	0.0091	0.0062	0.076	0.052	-0.0437	0.0115	-0.366	0.096	1.447e-04	0.4172	0.0074	0.0046		0.842984
BOLT-LMM-BBJ	South Asian	Lymphocyte Count	7737	0.0045	0.0018	0.032	0.013	-0.0789	0.0086	-0.566	0.062	4.540e-20	0.2811	0.0032	0.0028		0.602053
BOLT-LMM-BBJ	South Asian	Mean Corpuscular Hemoglobin	7485	0.01	0.0165	0.046	0.076	-0.1275	0.0205	-0.59	0.095	4.987e-10	0.1821	0.0046	0.0057		0.941054
BOLT-LMM-BBJ	South Asian	Monocyte Count	7718	0.0068	0.0046	0.034	0.023	-0.1339	0.0104	-0.679	0.053	6.224e-38	0.2654	0.0036	0.003		0.938735
BOLT-LMM-BBJ	South Asian	Platelet count	7730	0.0186	0.0085	0.068	0.031	-0.1828	0.0149	-0.673	0.055	1.338e-34	0.3083	0.0185	0.0042		0.428913
BOLT-LMM-BBJ	South Asian	Red Blood Cell Count	7707	0.0119	0.0042	0.071	0.025	-0.0926	0.0085	-0.552	0.051	1.230e-27	0.3575	0.0084	0.0052		0.686263
BOLT-LMM-BBJ	South Asian	Smoking status	8007	0.0001	0.0006	0.003	0.018	-0.0092	0.0066	-0.277	0.199	1.633e-01	0.009	0.0002	0.0065		0.765594
BOLT-LMM-BBJ	South Asian	Systolic Blood Pressure	7573	0.0019	0.0022	0.017	0.019	-0.0705	0.0055	-0.624	0.049	1.297e-37	0.2052	0.004	0.0038		0.90471
BOLT-LMM-BBJ	South Asian	Total cholesterol	7655	0.0076	0.0037	0.067	0.033	-0.045	0.0084	-0.399	0.075	8.455e-08	0.4424	0.005	0.0048		0.944529
BOLT-LMM-BBJ	South Asian	Triglycerides	7553	0.0212	0.0178	0.189	0.159	-0.0686	0.0146	-0.611	0.13	2.619e-06	0.4806	0.0093	0.0051		0.516023
BOLT-LMM-BBJ	South Asian	Type 2 diabetes	8098	0.0091	0.0031	0.711	0.242	-0.0161	0.0059	-1.258	0.461	6.356e-03	0.2267	0.0038	0.0055		0.0423302
BOLT-LMM-BBJ	South Asian	White Blood Count	7769	0.0025	0.0017	0.019	0.013	-0.0983	0.0118	-0.757	0.091	8.050e-17	0.1139	0.0013	0.0032		0.839285
BOLT-LMM-BBJ	South Asian	Meta-analysis	7719.7	0.015	0.003	0.082	0.024	-0.11	0.004	-0.563	0.02	4.305e-168	0.359	0.003	0.002		0.405381
BOLT-LMM-BBJ	South Asian	Meta-analysis disease	8046	0.003	0.001	0.24	0.081	-0.011	0.002	-0.613	0.094	6.076e-11	0.09	0.001	0.002		0.0455003
PRS-CS-BBJ	African	BMI	6399	0.0075	0.0024	0.057	0.018	-0.027	0.0074	-0.207	0.057	2.636e-04	0.4863	0.0061	0.0066		3.50965e-08
PRS-CS-BBJ	African	Height	6410	0.0443	0.006	0.116	0.016	-0.0706	0.0097	-0.185	0.025	3.379e-13	0.5687	0.0285	0.007		4.9851e-06
PRS-CS-BBJ	African	Monocyte Count	6119	0.0096	0.0038	0.049	0.019	-0.043	0.0079	-0.218	0.04	5.238e-08	0.6265	0.027	0.006		0.0760697
PRS-CS-BBJ	African	Red Blood Cell Count	6120	0.0099	0.0034	0.059	0.02	-0.02	0.0096	-0.119	0.057	3.722e-02	0.622	0.0139	0.0047		0.00598188
PRS-CS-BBJ	African	Systolic Blood Pressure	6128	0.0052	0.0022	0.046	0.019	-0.0204	0.0092	-0.181	0.081	2.660e-02	0.6778	0.0155	0.0041		0.0413072
PRS-CS-BBJ	African	Total cholesterol	6080	0.0286	0.0189	0.254	0.168	-0.0549	0.0294	-0.487	0.261	6.185e-02	1.1485	0.0203	0.0056		0.837912
PRS-CS-BBJ	African	Triglycerides	6066	0.007	0.0042	0.062	0.037	-0.0196	0.0102	-0.175	0.091	5.466e-02	0.1924	0.0041	0.0074		0.0645636
PRS-CS-BBJ	African	Meta-analysis	6188.9	0.016	0.003	0.092	0.025	-0.043	0.004	-0.194	0.018	4.592e-27	0.617	0.007	0.002		2.15494e-07
PRS-CS-BBJ	East Asian	BMI	916	0.0487	0.0156	0.373	0.119	-0.0137	0.0185	-0.105	0.142	4.590e-01	1.0875	0.0352	0.0204		0.265559
PRS-CS-BBJ	East Asian	Height	916	0.1459	0.0365	0.382	0.095	-0.0175	0.0403	-0.046	0.105	6.641e-01	0.9068	0.0474	0.0251		0.399161
PRS-CS-BBJ	East Asian	Monocyte Count	894	0.0373	0.016	0.189	0.081	-0.0567	0.0228	-0.288	0.116	1.289e-02	0.9031	0.0419	0.0202		0.388408
PRS-CS-BBJ	East Asian	Red Blood Cell Count	885	0.0575	0.0208	0.342	0.124	-0.0401	0.0325	-0.239	0.194	2.173e-01	1.429	0.0452	0.02		0.529884
PRS-CS-BBJ	East Asian	Systolic Blood Pressure	859	0.0368	0.0135	0.326	0.12	-0.0451	0.0196	-0.399	0.174	2.139e-02	1.2174	0.0414	0.0199		0.058179
PRS-CS-BBJ	East Asian	Total cholesterol	877	0.0358	0.0222	0.318	0.197	-0.048	0.0253	-0.426	0.224	5.780e-02	1.0469	0.0372	0.0189		0.632257
PRS-CS-BBJ	East Asian	Triglycerides	868	0.0324	0.0178	0.289	0.159	-0.0342	0.0163	-0.305	0.145	3.589e-02	0.6524	0.0363	0.0202		0.655736
PRS-CS-BBJ	East Asian	Meta-analysis	887.9	0.056	0.008	0.317	0.05	-0.034	0.012	-0.218	0.052	2.460e-05	1.035	0.015	0.008		0.0351401
PRS-CS-BBJ	Non-British European	BMI	43328	0.0309	0.0035	0.236	0.027	-0.0998	0.0109	-0.764	0.083	5.387e-20	0.8881	0.007	0.0021		1
PRS-CS-BBJ	Non-British European	Height	43376	0.113	0.0138	0.296	0.036	-0.2694	0.0164	-0.705	0.043	1.229e-60	0.9362	0.0073	0.0034		1
PRS-CS-BBJ	Non-British European	Monocyte Count	41863	0.0225	0.0062	0.114	0.031	-0.1747	0.0209	-0.886	0.106	6.333e-17	0.639	0.0261	0.0016		1
PRS-CS-BBJ	Non-British European	Red Blood Cell Count	42065	0.0426	0.0114	0.254	0.068	-0.1254	0.0199	-0.747	0.119	2.948e-10	0.9171	0.0112	0.0023		1
PRS-CS-BBJ	Non-British European	Systolic Blood Pressure	40059	0.011	0.0018	0.097	0.016	-0.1019	0.0048	-0.903	0.043	5.137e-100	0.7046	0.0067	0.0016		1
PRS-CS-BBJ	Non-British European	Total cholesterol	41214	0.0243	0.0092	0.216	0.082	-0.0884	0.0131	-0.784	0.116	1.498e-11	0.9386	0.0065	0.0023		1
PRS-CS-BBJ	Non-British European	Triglycerides	40890	0.0237	0.008	0.211	0.071	-0.0886	0.0086	-0.789	0.077	6.878e-25	0.5722	0.0027	0.0026		1
PRS-CS-BBJ	Non-British European	Meta-analysis	41827.9	0.038	0.003	0.203	0.02	-0.162	0.005	-0.788	0.023	4.058e-257	0.799	0.005	0.001		1
PRS-CS-BBJ	South Asian	BMI	7911	0.0371	0.0053	0.284	0.041	-0.0461	0.01	-0.353	0.077	4.027e-06	0.9211	0.0123	0.006		0.328982
PRS-CS-BBJ	South Asian	Height	7921	0.0983	0.0132	0.257	0.035	-0.1394	0.0162	-0.365	0.042	7.636e-18	0.8095	0.0144	0.0076		0.441436
PRS-CS-BBJ	South Asian	Monocyte Count	7718	0.0192	0.01	0.097	0.051	-0.1215	0.0146	-0.616	0.074	8.655e-17	0.6079	0.0343	0.0038		0.779119
PRS-CS-BBJ	South Asian	Red Blood Cell Count	7707	0.0369	0.0072	0.22	0.043	-0.0675	0.0101	-0.402	0.06	2.338e-11	1.0258	0.0121	0.0061		0.672482
PRS-CS-BBJ	South Asian	Systolic Blood Pressure	7573	0.013	0.0029	0.115	0.026	-0.0594	0.0054	-0.526	0.048	3.821e-28	0.7732	0.0114	0.0044		0.557903
PRS-CS-BBJ	South Asian	Total cholesterol	7655	0.0134	0.0056	0.119	0.05	-0.0392	0.0089	-0.348	0.079	1.060e-05	0.7006	0.0097	0.0051		0.311519
PRS-CS-BBJ	South Asian	Triglycerides	7553	0.0342	0.021	0.305	0.187	-0.0555	0.0145	-0.494	0.129	1.294e-04	0.6735	0.015	0.0056		0.640325
PRS-CS-BBJ	South Asian	Meta-analysis	7719.7	0.036	0.004	0.2	0.03	-0.085	0.005	-0.443	0.023	9.440e-85	0.787	0.007	0.002		0.689157
PolyPred+	African	Asthma	6423	0.0059	0.0014	0.233	0.055	0	0	0	0	1.0	0.6761	0.2092	0.0039	1.26,0.14,0.88,0.00	2.7888e-08
PolyPred+	African	Autoimmune disease	6503	0.0013	0.0009	0.103	0.071	0.0002	0.0006	0.016	0.048	7.389e-01	0.4925	0.3127	0.0038	0.31,0.00,0.62,0.05	0.000106137
PolyPred+	African	BMI	6399	0.0287	0.0093	0.22	0.071	-0.0058	0.0074	-0.044	0.057	4.332e-01	0.9225	0.2045	0.0071	0.46,0.11,0.56,0.20	1.51138e-13
PolyPred+	African	Cardiovascular disease	6503	0.0108	0.0059	0.252	0.138	-0.0033	0.0036	-0.077	0.084	3.593e-01	0.6469	0.1704	0.0081	1.93,0.21,0.68,0.26	5.984e-05
PolyPred+	African	Diastolic blood pressure	6128	0.023	0.0044	0.202	0.039	0	0.0003	0	0.003	1.0	0.6409	0.1124	0.0056	-0.08,0.47,0.77,0.00	4.40716e-10
PolyPred+	African	Eczema	6423	0.0054	0.002	0.175	0.065	0	0	0	0	1.0	0.4514	0.0962	0.0045	0.55,0.14,1.08,0.00	9.36672e-05
PolyPred+	African	Eosinophil count	6017	0.0358	0.0147	0.231	0.095	-0.0012	0.0038	-0.008	0.024	7.522e-01	0.9685	0.202	0.006	-1.13,0.17,0.54,0.24	3.33927e-11
PolyPred+	African	Glucose	5505	0.0126	0.0041	0.382	0.124	0	0	0	0	1.0	0.7763	0.237	0.0064	8.70,0.42,0.66,0.00	0.000802432
PolyPred+	African	HDL Cholesterol	5619	0.0721	0.0134	0.424	0.079	0.0011	0.003	0.006	0.018	7.139e-01	1.0327	0.1842	0.0094	2.90,0.20,0.04,0.06	4.37381e-06
PolyPred+	African	HbA1c	4803	0.0239	0.0054	0.191	0.043	0	0	0	0	1.0	0.6432	0.1151	0.0088	35.41,4.36,0.36,0.00	6.90489e-30
PolyPred+	African	Height	6410	0.1157	0.0095	0.303	0.025	0.0008	0.001	0.002	0.003	4.237e-01	1.0293	0.1168	0.0086	-1.56,0.35,0.42,0.06	1.76889e-77
PolyPred+	African	LDL Cholesterol	6068	0.1108	0.0278	0.927	0.233	0.0016	0.006	0.013	0.05	7.897e-01	0.9745	0.0635	0.0079	2.17,0.57,0.39,0.17	0.881857
PolyPred+	African	Lymphocyte Count	6135	0.0339	0.0048	0.243	0.034	0	0.0001	0	0.001	1.0	0.7767	0.1439	0.0053	0.34,0.28,0.65,0.00	1.55214e-13
PolyPred+	African	Mean Corpuscular Hemoglobin	5952	0.0234	0.0113	0.108	0.052	0	0	0	0	1.0	0.8972	0.3792	0.0054	-0.80,0.09,0.45,0.00	3.54599e-14
PolyPred+	African	Monocyte Count	6119	0.0533	0.0076	0.27	0.039	0.0007	0.0019	0.004	0.01	7.126e-01	0.9493	0.1516	0.0075	-0.40,0.67,0.12,0.21	9.42581e-12
PolyPred+	African	Platelet count	6143	0.1041	0.0123	0.383	0.045	0	0	0	0	1.0	1.0866	0.1379	0.0082	-0.34,0.54,0.28,0.00	8.94289e-14
PolyPred+	African	Red Blood Cell Count	6120	0.0302	0.0092	0.18	0.055	0.0003	0.0008	0.002	0.005	7.077e-01	1.1658	0.2857	0.0058	-1.15,0.48,0.07,0.04	7.25726e-15
PolyPred+	African	Smoking status	6455	0.0052	0.0022	0.157	0.066	0	0.0016	0	0.048	1.0	0.9511	1.1866	0.0068	0.66,0.00,0.39,0.00	1.29197e-07
PolyPred+	African	Systolic Blood Pressure	6128	0.0257	0.0092	0.228	0.081	0.0001	0.0005	0.001	0.004	8.415e-01	0.7756	0.1543	0.0053	0.75,0.09,0.88,0.09	2.9061e-17
PolyPred+	African	Total cholesterol	6080	0.0835	0.0247	0.741	0.219	0	0.0014	0	0.012	1.0	1.0866	0.1092	0.0074	3.73,0.65,0.37,0.00	0.289171
PolyPred+	African	Triglycerides	6066	0.0266	0.0116	0.237	0.103	0	0	0	0	1.0	1.9383	0.8356	0.0079	1.55,0.07,0.16,0.00	3.56764e-06
PolyPred+	African	Type 2 diabetes	6503	0.0047	0.0024	0.367	0.187	0	0	0	0	1.0	1.4623	1.4103	0.0057	0.13,0.00,0.77,0.00	0.254643
PolyPred+	African	White Blood Count	6149	0.0473	0.0225	0.364	0.173	0.0003	0.0007	0.002	0.005	6.682e-01	0.7921	0.1395	0.0077	0.17,0.96,0.30,0.06	0.00202985
PolyPred+	African	Meta-analysis	6188.9	0.052	0.005	0.311	0.039	0	0.001	-0.004	0.007	5.477e-01	1.124	0.135	0.003	0.48,0.35,0.37,0.09	1.20813e-65
PolyPred+	African	Meta-analysis disease	6476.3	0.004	0.001	0.234	0.069	0	0	0.006	0.018	7.172e-01	0.877	0.487	0.003	0.57,0.05,0.76,0.02	3.94016e-05
PolyPred+	East Asian	Asthma	905	0.0014	0.0022	0.055	0.087	0.0008	0.0013	0.032	0.051	5.383e-01	0.2239	0.0504	0.0157	4.65,0.33,0.10,0.72	7.52847e-10
PolyPred+	East Asian	Autoimmune disease	922	0.0013	0.002	0.103	0.159	0	0	0	0	1.0	0.2766	0.0894	0.0179	1.31,0.19,0.66,0.00	0.000922819
PolyPred+	East Asian	BMI	916	0.0767	0.0157	0.587	0.12	0.0143	0.0107	0.109	0.082	1.814e-01	0.8348	0.091	0.0207	-1.75,0.48,0.40,0.83	0.00370233
PolyPred+	East Asian	Cardiovascular disease	922	0.0253	0.0088	0.59	0.205	-0.0029	0.0057	-0.068	0.133	6.109e-01	0.8703	0.2321	0.0225	3.07,0.38,0.34,0.58	0.0882606
PolyPred+	East Asian	Diastolic blood pressure	859	0.096	0.0163	0.845	0.143	0.0054	0.0048	0.048	0.042	2.606e-01	1.0237	0.1448	0.0218	-0.46,0.47,0.65,0.70	0.493666
PolyPred+	East Asian	Eczema	905	0.0094	0.0113	0.304	0.366	-0.0118	0.011	-0.382	0.356	2.834e-01	1.2467	0.5892	0.0178	1.99,0.06,0.34,4.70	0.160468
PolyPred+	East Asian	Eosinophil count	880	0.0826	0.0218	0.532	0.14	0.0026	0.0176	0.017	0.113	8.826e-01	1.4789	0.2702	0.0215	-1.23,0.11,0.23,0.95	0.00264923
PolyPred+	East Asian	Glucose	794	0.0204	0.0082	0.618	0.248	0.0006	0.0016	0.018	0.048	7.077e-01	0.5373	0.1255	0.0202	13.04,0.92,0.31,0.41	0.21148
PolyPred+	East Asian	HDL Cholesterol	797	0.1229	0.0155	0.723	0.091	0.0158	0.0136	0.093	0.08	2.453e-01	1.0306	0.1214	0.0273	2.32,0.09,0.42,0.27	0.0441079
PolyPred+	East Asian	HbA1c	841	0.0809	0.0145	0.646	0.116	0.0024	0.0042	0.019	0.034	5.677e-01	0.9178	0.1229	0.027	31.16,5.03,0.15,4.13	0.00607161
PolyPred+	East Asian	Height	916	0.1943	0.0233	0.508	0.061	0.0309	0.018	0.081	0.047	8.604e-02	0.8629	0.0776	0.0263	-2.15,0.25,0.28,1.10	2.25969e-13
PolyPred+	East Asian	LDL Cholesterol	875	0.0728	0.015	0.609	0.126	0.0005	0.0036	0.004	0.03	8.895e-01	0.784	0.0667	0.0196	1.58,0.45,0.59,0.05	0.0269348
PolyPred+	East Asian	Lymphocyte Count	895	0.0856	0.0145	0.615	0.104	0.012	0.0068	0.086	0.049	7.761e-02	1.1185	0.1624	0.0236	-0.06,0.48,0.36,0.73	0.00865936
PolyPred+	East Asian	Mean Corpuscular Hemoglobin	845	0.124	0.0295	0.574	0.136	0.0048	0.0184	0.022	0.085	7.942e-01	0.9554	0.1419	0.025	2.93,0.81,0.18,0.11	0.0134015
PolyPred+	East Asian	Monocyte Count	894	0.0975	0.0156	0.494	0.079	0.0036	0.0049	0.018	0.025	4.625e-01	1.0844	0.1492	0.0239	-0.79,0.69,0.18,0.38	7.26062e-05
PolyPred+	East Asian	Platelet count	895	0.1363	0.0189	0.502	0.07	0.0135	0.0091	0.05	0.034	1.379e-01	1.0601	0.11	0.0263	0.78,0.53,0.25,0.40	3.8669e-07
PolyPred+	East Asian	Red Blood Cell Count	885	0.1019	0.0198	0.607	0.118	0.0043	0.0102	0.026	0.061	6.733e-01	1.1436	0.1374	0.0212	-2.21,0.79,0.02,0.53	0.0086708
PolyPred+	East Asian	Smoking status	920	0.0024	0.0028	0.072	0.084	0	0.0003	0	0.009	1.0	0.2786	0.0641	0.0219	2.89,0.91,0.28,0.00	3.38644e-08
PolyPred+	East Asian	Systolic Blood Pressure	859	0.0941	0.016	0.833	0.142	0.0122	0.0085	0.108	0.075	1.512e-01	1.0013	0.1132	0.0226	0.33,0.53,0.42,1.01	0.257062
PolyPred+	East Asian	Total cholesterol	877	0.0917	0.018	0.814	0.16	0.0079	0.0091	0.07	0.081	3.853e-01	0.8237	0.0867	0.0231	2.81,0.64,0.37,0.80	0.334172
PolyPred+	East Asian	Triglycerides	868	0.0741	0.0239	0.66	0.213	0.0075	0.0087	0.067	0.077	3.886e-01	1.0466	0.1614	0.0229	2.11,0.22,0.38,0.51	0.209824
PolyPred+	East Asian	Type 2 diabetes	922	0.0142	0.013	1.109	1.016	0.007	0.0051	0.547	0.398	1.699e-01	0.6708	0.184	0.0169	1.76,0.08,0.62,0.22	0.918055
PolyPred+	East Asian	White Blood Count	893	0.0767	0.0173	0.59	0.133	0.0134	0.0092	0.103	0.071	1.452e-01	1.149	0.1724	0.0231	-0.07,0.43,0.37,0.44	0.0184332
PolyPred+	East Asian	Meta-analysis	887.9	0.104	0.007	0.643	0.051	0.014	0.005	0.069	0.022	1.435e-03	0.971	0.046	0.009	-0.24,0.51,0.29,0.74	1.04813e-15
PolyPred+	East Asian	Meta-analysis disease	916.3	0.006	0.004	0.422	0.344	0.001	0.001	0.048	0.031	1.219e-01	0.39	0.07	0.01	2.57,0.20,0.46,0.31	0.0278069
PolyPred+	Non-British European	Asthma	43398	0.0253	0.0032	1	0.126	0	0.0023	0	0.091	1.0	0.7289	0.1492	0.0017	1.65,0.19,1.11,0.00	1
PolyPred+	Non-British European	Autoimmune disease	43505	0.0127	0.0028	1.008	0.222	0.0001	0.0001	0.008	0.008	3.173e-01	0.5618	0.1129	0.0018	3.22,0.48,0.64,0.01	1
PolyPred+	Non-British European	BMI	43328	0.1312	0.0103	1.004	0.079	0.0006	0.0007	0.005	0.005	3.914e-01	1.1168	0.1307	0.0032	0.94,0.55,0.58,0.05	1
PolyPred+	Non-British European	Cardiovascular disease	43505	0.0429	0.0054	1	0.126	0	0.0005	0	0.012	1.0	0.917	0.1588	0.0029	1.77,0.34,0.58,0.00	1
PolyPred+	Non-British European	Diastolic blood pressure	40059	0.1104	0.0133	0.972	0.117	-0.0032	0.0045	-0.028	0.04	4.770e-01	1.0282	0.1305	0.0031	0.13,0.11,0.99,0.21	1
PolyPred+	Non-British European	Eczema	43398	0.0268	0.0051	0.867	0.165	-0.0041	0.0043	-0.133	0.139	3.403e-01	0.958	0.2079	0.002	0.61,0.09,0.82,0.67	1
PolyPred+	Non-British European	Eosinophil count	41583	0.1552	0.0104	1	0.067	0	0.0026	0	0.017	1.0	0.8091	0.0588	0.0034	-2.00,0.55,0.85,0.07	1
PolyPred+	Non-British European	Glucose	37281	0.0318	0.004	0.964	0.121	-0.0012	0.0022	-0.036	0.067	5.854e-01	0.6492	0.0951	0.0025	11.04,0.67,0.65,0.40	1
PolyPred+	Non-British European	HDL Cholesterol	37633	0.1676	0.0159	0.985	0.093	-0.0025	0.0059	-0.015	0.035	6.718e-01	1.2533	0.1197	0.0039	2.06,0.11,0.55,0.03	1
PolyPred+	Non-British European	HbA1c	38991	0.1252	0.0071	1	0.057	0	0.0005	0	0.004	1.0	1.0174	0.0994	0.0041	37.78,2.84,0.51,0.00	1
PolyPred+	Non-British European	Height	43376	0.3823	0.0107	1	0.028	0	0.0003	0	0.001	1.0	0.9791	0.0464	0.0036	-1.76,0.46,0.71,0.00	1
PolyPred+	Non-British European	LDL Cholesterol	41139	0.1153	0.012	0.965	0.1	-0.0043	0.0055	-0.036	0.046	4.343e-01	0.9873	0.0846	0.0031	1.90,0.36,0.63,0.26	1
PolyPred+	Non-British European	Lymphocyte Count	41973	0.1369	0.0131	0.983	0.094	-0.0023	0.0042	-0.017	0.03	5.840e-01	0.9677	0.0891	0.0032	0.37,0.22,0.92,0.21	1
PolyPred+	Non-British European	Mean Corpuscular Hemoglobin	41826	0.2162	0.0228	1	0.105	0	0	0	0	1.0	0.8803	0.0703	0.0039	0.90,0.37,0.88,0.00	1
PolyPred+	Non-British European	Monocyte Count	41863	0.1972	0.0197	1	0.1	0	0	0	0	1.0	0.9416	0.0715	0.0036	-0.74,0.40,0.81,0.00	1
PolyPred+	Non-British European	Platelet count	42007	0.2716	0.0188	1	0.069	0	0	0	0	1.0	0.9762	0.0788	0.0039	-0.48,0.88,0.22,0.00	1
PolyPred+	Non-British European	Red Blood Cell Count	42065	0.1671	0.015	0.995	0.089	-0.0009	0.0044	-0.005	0.026	8.379e-01	0.861	0.1027	0.0035	-1.61,0.28,0.97,0.16	1
PolyPred+	Non-British European	Smoking status	43338	0.0326	0.0047	0.982	0.142	-0.0006	0.0015	-0.018	0.045	6.892e-01	0.8713	0.1612	0.0021	2.89,0.59,0.80,0.22	1
PolyPred+	Non-British European	Systolic Blood Pressure	40059	0.113	0.0047	1.001	0.042	0.0001	0.0003	0.001	0.003	7.389e-01	1.0362	0.1213	0.0032	0.19,0.50,0.72,0.02	1
PolyPred+	Non-British European	Total cholesterol	41214	0.1127	0.0122	1	0.108	0	0.0006	0	0.005	1.0	1.0303	0.0983	0.0033	3.50,0.48,0.67,0.00	1
PolyPred+	Non-British European	Triglycerides	40890	0.1084	0.0133	0.965	0.118	-0.0039	0.0048	-0.035	0.043	4.165e-01	1.0682	0.1014	0.0033	3.19,0.39,0.49,0.15	1
PolyPred+	Non-British European	Type 2 diabetes	43505	0.0127	0.0066	0.992	0.516	-0.0001	0.0039	-0.008	0.305	9.795e-01	1.0561	0.3422	0.0018	2.24,0.12,0.18,0.05	1
PolyPred+	Non-British European	White Blood Count	42026	0.1299	0.0145	1	0.112	0	0	0	0	1.0	0.9592	0.0752	0.0032	1.18,0.78,0.46,0.00	1
PolyPred+	Non-British European	Meta-analysis	41827.9	0.173	0.005	0.995	0.033	0	0.001	-0.003	0.004	4.919e-01	1.005	0.038	0.001	0.53,0.44,0.71,0.05	1
PolyPred+	Non-British European	Meta-analysis disease	43469.3	0.017	0.003	1	0.192	0	0.001	0.001	0.055	9.833e-01	0.782	0.13	0.001	2.37,0.26,0.64,0.02	1
PolyPred+	South Asian	Asthma	7942	0.0106	0.0026	0.419	0.103	0	0	0	0	1.0	0.5184	0.1123	0.0031	0.30,0.00,1.58,0.00	0.000363477
PolyPred+	South Asian	Autoimmune disease	8098	0.0084	0.0024	0.667	0.19	0	0.0002	0	0.016	1.0	0.804	0.2359	0.0045	0.98,0.13,0.92,0.01	0.243614
PolyPred+	South Asian	BMI	7911	0.0858	0.0095	0.656	0.073	0.0026	0.0031	0.02	0.024	4.016e-01	0.8385	0.11	0.0072	0.56,0.63,0.50,0.22	0.0011951
PolyPred+	South Asian	Cardiovascular disease	8098	0.0294	0.0057	0.685	0.133	0	0	0	0	1.0	0.9728	0.2187	0.0073	1.63,0.29,0.43,0.00	0.0855485
PolyPred+	South Asian	Diastolic blood pressure	7573	0.0588	0.0066	0.518	0.058	0	0.0007	0	0.006	1.0	0.8448	0.1399	0.006	0.45,0.00,1.04,0.00	0.000510247
PolyPred+	South Asian	Eczema	7942	0.0176	0.0026	0.57	0.084	0	0	0	0	1.0	0.8138	0.1764	0.004	0.71,0.18,0.70,0.00	0.108027
PolyPred+	South Asian	Eosinophil count	7446	0.1015	0.008	0.654	0.052	0.0004	0.0019	0.003	0.012	8.333e-01	0.8475	0.0728	0.0069	-1.69,0.51,0.70,0.04	4.2641e-05
PolyPred+	South Asian	Glucose	6744	0.0252	0.005	0.764	0.152	0.0004	0.0012	0.012	0.036	7.389e-01	0.8492	0.258	0.0054	15.16,1.12,0.00,0.13	0.30266
PolyPred+	South Asian	HDL Cholesterol	6980	0.1347	0.0177	0.792	0.104	-0.0005	0.0043	-0.003	0.025	9.074e-01	0.9953	0.1198	0.0096	2.55,0.19,0.20,0.05	0.166736
PolyPred+	South Asian	HbA1c	6861	0.064	0.0075	0.511	0.06	0	0	0	0	1.0	0.8599	0.1125	0.0082	39.10,4.46,0.54,0.00	3.10687e-09
PolyPred+	South Asian	Height	7921	0.2389	0.013	0.625	0.034	0.0012	0.0017	0.003	0.004	4.803e-01	0.9905	0.0617	0.0088	-2.41,0.42,0.49,0.05	1.63916e-17
PolyPred+	South Asian	LDL Cholesterol	7638	0.0526	0.0093	0.44	0.078	-0.0002	0.0029	-0.002	0.024	9.450e-01	0.9634	0.1536	0.0062	1.97,0.29,0.49,0.23	3.62892e-05
PolyPred+	South Asian	Lymphocyte Count	7737	0.0838	0.0087	0.602	0.062	0.0004	0.0007	0.003	0.005	5.677e-01	1.1342	0.1489	0.0063	0.68,0.23,0.64,0.10	0.000733818
PolyPred+	South Asian	Mean Corpuscular Hemoglobin	7485	0.1375	0.0142	0.636	0.066	0	0	0	0	1.0	1.1062	0.143	0.0086	1.19,0.50,0.35,0.00	0.00338999
PolyPred+	South Asian	Monocyte Count	7718	0.1406	0.0102	0.713	0.052	0	0.0002	0	0.001	1.0	1.043	0.1136	0.0078	-0.04,0.58,0.42,0.00	0.0107295
PolyPred+	South Asian	Platelet count	7730	0.2019	0.0136	0.743	0.05	0.0005	0.0007	0.002	0.003	4.751e-01	0.8965	0.0694	0.0085	0.17,0.73,0.37,0.05	0.00266575
PolyPred+	South Asian	Red Blood Cell Count	7707	0.1048	0.0079	0.624	0.047	0.0003	0.0013	0.002	0.008	8.175e-01	1.0236	0.1332	0.0076	-1.64,0.52,0.45,0.11	0.000238009
PolyPred+	South Asian	Smoking status	8007	0.0093	0.0066	0.28	0.199	0	0	0	0	1.0	0.9702	0.337	0.0065	2.00,0.58,0.04,0.00	0.00403175
PolyPred+	South Asian	Systolic Blood Pressure	7573	0.0715	0.0055	0.633	0.049	-0.0008	0.0025	-0.007	0.022	7.490e-01	0.9638	0.1257	0.0065	0.35,0.36,0.68,0.17	9.67719e-09
PolyPred+	South Asian	Total cholesterol	7655	0.0501	0.0085	0.445	0.075	-0.0025	0.0039	-0.022	0.035	5.215e-01	0.8447	0.1194	0.0063	3.17,0.38,0.55,0.34	2.55286e-05
PolyPred+	South Asian	Triglycerides	7553	0.0908	0.0164	0.809	0.146	0.001	0.0074	0.009	0.066	8.925e-01	0.9595	0.1199	0.0071	2.90,0.00,0.97,0.20	0.404549
PolyPred+	South Asian	Type 2 diabetes	8098	0.0274	0.0049	2.141	0.383	0.0022	0.0033	0.172	0.258	5.050e-01	0.9949	0.1902	0.0061	3.74,0.19,1.36,0.18	0.0737276
PolyPred+	South Asian	White Blood Count	7769	0.1008	0.0118	0.776	0.091	0	0.0005	0	0.004	1.0	0.9848	0.1248	0.007	1.95,0.23,0.83,0.00	0.119567
PolyPred+	South Asian	Meta-analysis	7719.7	0.112	0.004	0.644	0.029	0	0.001	0	0.007	9.717e-01	0.952	0.043	0.003	0.41,0.41,0.58,0.16	1.6252e-21
PolyPred+	South Asian	Meta-analysis disease	8046	0.015	0.002	1.076	0.147	0	0	0.025	0.034	4.589e-01	0.772	0.108	0.003	1.67,0.11,1.29,0.06	0.5791
PolyPred+-100	African	Asthma	6819	0.0054	0.0024	0.213	0.095	-0.0007	0.002	-0.028	0.079	7.263e-01	0.3332	0.1527	0.0038	3.88,0.50,0.86,0.03	2.68796e-06
PolyPred+-100	African	Autoimmune disease	6903	0.0015	0.0008	0.119	0.063	0.0003	0.0007	0.024	0.056	6.682e-01	0.3008	0.2975	0.0037	1.00,0.08,0.95,0.08	0.0028563
PolyPred+-100	African	BMI	6796	0.029	0.0126	0.222	0.096	-0.0049	0.0152	-0.037	0.116	7.472e-01	0.6353	0.223	0.0069	0.87,0.88,0.38,0.24	0.001442
PolyPred+-100	African	Cardiovascular disease	6903	0.0131	0.006	0.305	0.14	-0.0009	0.005	-0.021	0.117	8.572e-01	0.3686	0.1122	0.0079	2.40,0.38,1.61,0.00	0.00109851
PolyPred+-100	African	Diastolic blood pressure	6501	0.025	0.0037	0.22	0.033	0.0014	0.0032	0.012	0.028	6.617e-01	0.4391	0.083	0.0056	-0.77,1.03,0.90,0.00	7.35807e-13
PolyPred+-100	African	Eczema	6819	0.0063	0.0029	0.204	0.094	0.0005	0.0028	0.016	0.091	8.583e-01	0.4676	0.2129	0.0044	1.97,0.55,0.30,0.03	0.0667715
PolyPred+-100	African	Eosinophil count	6390	0.0235	0.0387	0.151	0.249	-0.0141	0.0355	-0.091	0.229	6.912e-01	1.3581	1.0226	0.0051	-1.29,0.20,0.06,0.41	0.0264684
PolyPred+-100	African	Glucose	5850	0.0106	0.0062	0.321	0.188	-0.0022	0.0051	-0.067	0.155	6.662e-01	0.4444	0.2423	0.0062	7.22,0.23,1.67,0.00	0.180446
PolyPred+-100	African	HDL Cholesterol	5968	0.0708	0.0197	0.416	0.116	-0.0002	0.0145	-0.001	0.085	9.890e-01	1.4442	0.6364	0.0091	2.55,0.16,0.00,0.03	0.00387087
PolyPred+-100	African	HbA1c	5106	0.0252	0.0061	0.201	0.049	0.0004	0.004	0.003	0.032	9.203e-01	0.4349	0.111	0.0086	34.60,6.25,0.64,0.00	0.00133814
PolyPred+-100	African	Height	6807	0.1141	0.0177	0.298	0.046	0	0.0146	0	0.038	1.0	1.1784	0.2734	0.0083	-1.25,0.31,0.37,0.00	9.28718e-06
PolyPred+-100	African	LDL Cholesterol	6445	0.1106	0.0554	0.926	0.464	0.0007	0.0245	0.006	0.205	9.772e-01	1.0316	0.1982	0.0077	2.60,0.81,0.00,0.00	0.93132
PolyPred+-100	African	Lymphocyte Count	6513	0.0334	0.0096	0.24	0.069	-0.0014	0.0076	-0.01	0.055	8.538e-01	0.9029	0.3639	0.0051	0.28,0.11,0.67,0.00	0.425726
PolyPred+-100	African	Mean Corpuscular Hemoglobin	6316	0.0249	0.0052	0.115	0.024	0.0022	0.0128	0.01	0.059	8.635e-01	2.1896	2.6753	0.0054	-0.28,0.20,0.00,0.00	4.22541e-07
PolyPred+-100	African	Monocyte Count	6497	0.0438	0.024	0.222	0.122	-0.0088	0.0237	-0.045	0.12	7.104e-01	1.0976	0.4851	0.007	-1.58,0.19,0.31,0.44	0.00848421
PolyPred+-100	African	Platelet count	6520	0.1015	0.0375	0.374	0.138	-0.0028	0.0336	-0.01	0.124	9.336e-01	1.7191	0.9246	0.0079	-0.18,0.27,0.24,0.00	0.00468218
PolyPred+-100	African	Red Blood Cell Count	6496	0.0204	0.0211	0.122	0.126	-0.009	0.0212	-0.054	0.126	6.712e-01	0.9102	0.5048	0.0052	-0.63,0.33,0.05,0.39	3.01121e-07
PolyPred+-100	African	Smoking status	6854	0.0053	0.0017	0.16	0.051	0	0.0002	0	0.006	1.0	0.2167	0.1198	0.0066	1.35,0.00,1.62,0.00	0.0240498
PolyPred+-100	African	Systolic Blood Pressure	6501	0.0246	0.0064	0.218	0.057	-0.002	0.0082	-0.018	0.073	8.073e-01	0.6737	0.2426	0.0051	0.79,0.00,1.06,0.00	1.44018e-15
PolyPred+-100	African	Total cholesterol	6456	0.078	0.0403	0.692	0.358	-0.0054	0.0211	-0.048	0.187	7.980e-01	1.0928	0.3514	0.0072	3.98,0.75,0.00,0.40	0.458135
PolyPred+-100	African	Triglycerides	6441	0.0143	0.0145	0.127	0.129	-0.0109	0.0195	-0.097	0.174	5.762e-01	0.9478	0.6097	0.0072	1.08,0.00,0.18,0.25	0.00932477
PolyPred+-100	African	Type 2 diabetes	6903	0.0047	0.0022	0.367	0.172	0	0	0	0	1.0	0.7684	1.0123	0.0055	0.16,0.00,1.43,0.00	0.124488
PolyPred+-100	African	White Blood Count	6527	0.0489	0.0239	0.376	0.184	0.0001	0.0043	0.001	0.033	9.814e-01	1.095	0.5506	0.0076	-0.16,0.74,0.20,0.00	0.011441
PolyPred+-100	African	Meta-analysis	6570.6	0.046	0.008	0.272	0.062	-0.005	0.007	-0.033	0.034	3.376e-01	0.934	0.154	0.003	0.47,0.35,0.34,0.25	2.7957e-16
PolyPred+-100	African	Meta-analysis disease	6875	0.004	0.001	0.233	0.069	0	0.001	-0.003	0.039	9.343e-01	0.467	0.355	0.003	1.68,0.19,1.08,0.04	6.10789e-09
PolyPred+-100	East Asian	Asthma	1300	0.0036	0.0028	0.142	0.111	0.0004	0.0008	0.016	0.032	6.171e-01	0.2176	0.0643	0.0119	7.24,0.68,0.40,0.74	1.3272e-06
PolyPred+-100	East Asian	Autoimmune disease	1322	0.0024	0.0037	0.19	0.294	-0.0005	0.0016	-0.04	0.127	7.547e-01	0.2453	0.1085	0.0138	2.64,0.40,0.29,0.00	0.05041
PolyPred+-100	East Asian	BMI	1314	0.0754	0.0269	0.577	0.206	0.0028	0.0223	0.021	0.171	9.001e-01	0.8299	0.2475	0.0176	-2.40,0.64,0.06,1.04	0.180413
PolyPred+-100	East Asian	Cardiovascular disease	1322	0.0236	0.0079	0.55	0.184	-0.0041	0.0061	-0.096	0.142	5.015e-01	0.537	0.2003	0.018	4.17,0.85,0.00,0.32	0.066893
PolyPred+-100	East Asian	Diastolic blood pressure	1226	0.0601	0.0589	0.529	0.518	-0.0283	0.0548	-0.249	0.482	6.056e-01	1.0478	0.5451	0.0165	-0.49,0.08,0.29,1.91	0.372239
PolyPred+-100	East Asian	Eczema	1300	0.0116	0.0105	0.375	0.34	-0.0029	0.0124	-0.094	0.401	8.151e-01	0.5581	0.1811	0.0123	2.15,0.58,0.66,0.00	0.312925
PolyPred+-100	East Asian	Eosinophil count	1259	0.0677	0.0124	0.436	0.08	0.0085	0.0194	0.055	0.125	6.613e-01	0.8588	0.2972	0.0166	-2.05,0.30,0.38,1.19	0.0492017
PolyPred+-100	East Asian	Glucose	1140	0.0212	0.0089	0.642	0.27	0.0002	0.0042	0.006	0.127	9.620e-01	0.3587	0.0703	0.0161	18.68,1.60,0.00,1.58	0.771142
PolyPred+-100	East Asian	HDL Cholesterol	1142	0.1298	0.0395	0.763	0.232	0.0128	0.0324	0.075	0.19	6.928e-01	2.4595	1.4012	0.0222	2.19,0.08,0.02,0.12	0.403416
PolyPred+-100	East Asian	HbA1c	1194	0.0692	0.0235	0.553	0.188	-0.0096	0.0229	-0.077	0.183	6.751e-01	0.6841	0.2114	0.0216	24.82,5.21,0.00,12.66	0.166218
PolyPred+-100	East Asian	Height	1315	0.1811	0.0291	0.474	0.076	0.0053	0.0316	0.014	0.083	8.668e-01	0.8373	0.1778	0.0221	-2.32,0.25,0.00,1.55	0.00372517
PolyPred+-100	East Asian	LDL Cholesterol	1253	0.0788	0.0318	0.659	0.266	-0.0023	0.0227	-0.019	0.19	9.193e-01	0.9553	0.2219	0.0165	1.92,0.55,0.34,0.00	0.482267
PolyPred+-100	East Asian	Lymphocyte Count	1282	0.0835	0.0207	0.599	0.149	0.0078	0.0212	0.056	0.152	7.129e-01	1.3147	0.6074	0.018	0.01,0.48,0.27,0.30	0.824356
PolyPred+-100	East Asian	Mean Corpuscular Hemoglobin	1202	0.1306	0.0234	0.604	0.108	0.0027	0.0188	0.012	0.087	8.858e-01	0.975	0.3105	0.0203	2.77,0.73,0.31,0.00	0.0623769
PolyPred+-100	East Asian	Monocyte Count	1281	0.0971	0.0216	0.492	0.11	0.002	0.0151	0.01	0.077	8.946e-01	0.9044	0.256	0.0186	-0.95,0.64,0.40,0.34	0.0858315
PolyPred+-100	East Asian	Platelet count	1281	0.14	0.0211	0.515	0.078	0.0136	0.0166	0.05	0.061	4.126e-01	1.2605	0.4459	0.0214	0.96,0.38,0.26,0.37	0.0104192
PolyPred+-100	East Asian	Red Blood Cell Count	1265	0.0953	0.0159	0.568	0.095	0.0035	0.0149	0.021	0.089	8.143e-01	0.7025	0.1325	0.0172	-3.35,1.13,0.00,0.97	0.00664231
PolyPred+-100	East Asian	Smoking status	1318	0.0053	0.0039	0.16	0.117	0	0.0018	0	0.054	1.0	0.2723	0.1128	0.0184	4.85,1.62,0.00,1.14	0.0321383
PolyPred+-100	East Asian	Systolic Blood Pressure	1226	0.0972	0.0214	0.861	0.19	0.0087	0.0184	0.077	0.163	6.363e-01	0.8872	0.3673	0.0185	0.98,0.27,0.57,1.51	0.520302
PolyPred+-100	East Asian	Total cholesterol	1255	0.0825	0.0325	0.732	0.288	-0.0087	0.0278	-0.077	0.247	7.543e-01	1.0255	0.4419	0.0186	3.45,1.03,0.00,0.00	0.452475
PolyPred+-100	East Asian	Triglycerides	1243	0.0499	0.0158	0.444	0.141	-0.0162	0.0229	-0.144	0.204	4.793e-01	1.1757	0.3401	0.019	3.18,0.64,0.00,0.00	0.142887
PolyPred+-100	East Asian	Type 2 diabetes	1322	0.011	0.0121	0.859	0.945	0.0008	0.0136	0.062	1.062	9.531e-01	0.3938	0.1416	0.0131	0.87,0.03,1.82,0.20	0.83315
PolyPred+-100	East Asian	White Blood Count	1280	0.0796	0.0171	0.613	0.132	0.016	0.0161	0.123	0.124	3.203e-01	0.9959	0.2585	0.0185	-0.42,0.43,0.34,0.72	0.0800071
PolyPred+-100	East Asian	Meta-analysis	1271.3	0.097	0.009	0.593	0.065	0.001	0.01	-0.002	0.048	9.719e-01	0.909	0.113	0.007	-0.20,0.66,0.15,0.77	7.94478e-06
PolyPred+-100	East Asian	Meta-analysis disease	1314.7	0.006	0.004	0.397	0.332	0	0.001	0.004	0.048	9.269e-01	0.286	0.063	0.007	3.58,0.37,0.84,0.31	0.0139063
PolyPred+-100	Non-British European	Asthma	43798	0.0238	0.0031	0.941	0.123	-0.0015	0.0019	-0.059	0.075	4.298e-01	0.358	0.1104	0.0017	0.56,0.00,3.22,0.00	1
PolyPred+-100	Non-British European	Autoimmune disease	43905	0.0125	0.0036	0.992	0.286	-0.0002	0.0037	-0.016	0.294	9.569e-01	0.4748	0.2165	0.0018	0.30,0.00,2.25,0.00	1
PolyPred+-100	Non-British European	BMI	43725	0.1277	0.0283	0.977	0.217	-0.0028	0.0267	-0.021	0.204	9.165e-01	1.1135	0.315	0.0031	0.87,0.64,0.51,0.00	1
PolyPred+-100	Non-British European	Cardiovascular disease	43905	0.0427	0.0068	0.995	0.159	-0.0002	0.0062	-0.005	0.145	9.743e-01	0.6289	0.1969	0.0029	2.54,0.49,0.83,0.07	1
PolyPred+-100	Non-British European	Diastolic blood pressure	40420	0.1137	0.0118	1.001	0.104	0.0003	0.0121	0.003	0.107	9.802e-01	0.6679	0.1497	0.0031	0.03,0.32,1.46,0.23	1
PolyPred+-100	Non-British European	Eczema	43798	0.0268	0.0108	0.867	0.35	-0.0041	0.0112	-0.133	0.362	7.143e-01	0.8419	0.5108	0.0019	0.28,0.00,1.16,0.56	1
PolyPred+-100	Non-British European	Eosinophil count	41966	0.1341	0.0314	0.864	0.202	-0.0219	0.0292	-0.141	0.188	4.533e-01	1.6179	0.9557	0.0032	-1.53,0.55,0.00,0.24	1
PolyPred+-100	Non-British European	Glucose	37627	0.0248	0.0086	0.752	0.261	-0.0085	0.0085	-0.258	0.258	3.173e-01	0.5635	0.1875	0.0024	7.00,0.24,1.03,0.92	1
PolyPred+-100	Non-British European	HDL Cholesterol	37982	0.1704	0.0283	1.002	0.166	0.0002	0.0226	0.001	0.133	9.929e-01	1.6233	0.6401	0.0039	2.20,0.12,0.35,0.00	1
PolyPred+-100	Non-British European	HbA1c	39351	0.1212	0.0293	0.968	0.234	-0.0042	0.0269	-0.034	0.215	8.759e-01	1.2217	0.3692	0.0041	35.57,3.38,0.18,0.00	1
PolyPred+-100	Non-British European	Height	43774	0.3484	0.0498	0.911	0.13	-0.0338	0.0492	-0.088	0.129	4.921e-01	0.9065	0.1233	0.0036	-3.95,1.00,0.12,0.00	1
PolyPred+-100	Non-British European	LDL Cholesterol	41516	0.1055	0.0208	0.883	0.174	-0.0142	0.0261	-0.119	0.218	5.864e-01	0.8677	0.2234	0.003	1.30,0.00,1.11,0.35	1
PolyPred+-100	Non-British European	Lymphocyte Count	42358	0.072	0.0475	0.517	0.341	-0.0676	0.0485	-0.485	0.348	1.634e-01	1.1261	0.4098	0.0025	-0.07,0.02,0.43,0.61	1
PolyPred+-100	Non-British European	Mean Corpuscular Hemoglobin	42207	0.2114	0.0365	0.978	0.169	-0.0054	0.0294	-0.025	0.136	8.543e-01	1.1089	0.2952	0.0039	0.11,0.16,0.80,0.00	1
PolyPred+-100	Non-British European	Monocyte Count	42245	0.1924	0.0511	0.976	0.259	-0.0053	0.0436	-0.027	0.221	9.032e-01	1.0529	0.2146	0.0036	-0.93,0.26,0.81,0.00	1
PolyPred+-100	Non-British European	Platelet count	42391	0.265	0.044	0.976	0.162	-0.007	0.041	-0.026	0.151	8.644e-01	1.0431	0.2466	0.0038	-0.67,0.93,0.07,0.00	1
PolyPred+-100	Non-British European	Red Blood Cell Count	42449	0.1573	0.0164	0.937	0.098	-0.0113	0.0129	-0.067	0.077	3.810e-01	0.692	0.1447	0.0034	-1.33,0.00,1.52,0.00	1
PolyPred+-100	Non-British European	Smoking status	43737	0.0293	0.0105	0.883	0.316	-0.0039	0.0096	-0.117	0.289	6.846e-01	0.5846	0.2092	0.002	4.73,1.28,0.68,0.27	1
PolyPred+-100	Non-British European	Systolic Blood Pressure	40420	0.1121	0.0089	0.993	0.079	-0.0008	0.0071	-0.007	0.063	9.103e-01	0.8686	0.2273	0.0031	-0.09,0.71,0.74,0.00	1
PolyPred+-100	Non-British European	Total cholesterol	41592	0.1125	0.0232	0.998	0.206	-0.0004	0.021	-0.004	0.186	9.848e-01	1.4017	0.7174	0.0033	4.02,0.33,0.52,0.00	1
PolyPred+-100	Non-British European	Triglycerides	41265	0.0979	0.0287	0.872	0.256	-0.0145	0.0245	-0.129	0.218	5.540e-01	1.3292	0.2975	0.0033	2.68,0.50,0.07,0.18	1
PolyPred+-100	Non-British European	Type 2 diabetes	43905	0.0138	0.0055	1.078	0.43	0.0009	0.0088	0.07	0.688	9.185e-01	2.0401	2.3889	0.0018	0.07,0.00,0.53,0.00	1
PolyPred+-100	Non-British European	White Blood Count	42411	0.1128	0.0082	0.868	0.063	-0.0172	0.0146	-0.132	0.112	2.388e-01	0.7317	0.1479	0.003	0.46,1.43,0.00,0.00	1
PolyPred+-100	Non-British European	Meta-analysis	42210	0.164	0.012	0.952	0.072	-0.014	0.015	-0.052	0.051	3.029e-01	1.052	0.131	0.001	0.18,0.49,0.61,0.03	1
PolyPred+-100	Non-British European	Meta-analysis disease	43869.3	0.017	0.002	1.004	0.177	-0.001	0.001	-0.034	0.095	7.172e-01	0.958	0.8	0.001	0.31,0.00,2.00,0.00	1
PolyPred+-100	South Asian	Asthma	8335	0.0111	0.0026	0.439	0.103	0	0.0001	0	0.004	1.0	0.2282	0.0732	0.0031	0.61,0.00,3.66,0.00	0.00169575
PolyPred+-100	South Asian	Autoimmune disease	8498	0.0064	0.0034	0.508	0.27	-0.002	0.0028	-0.159	0.222	4.751e-01	0.2929	0.1185	0.0042	1.78,0.12,2.22,0.21	0.217993
PolyPred+-100	South Asian	BMI	8307	0.085	0.0173	0.65	0.132	0.0002	0.0144	0.002	0.11	9.889e-01	0.7356	0.1858	0.0071	0.51,0.75,0.50,0.30	0.197973
PolyPred+-100	South Asian	Cardiovascular disease	8498	0.0274	0.0049	0.639	0.114	-0.0014	0.0066	-0.033	0.154	8.320e-01	0.5938	0.2179	0.0071	1.13,0.00,1.52,0.13	0.0679342
PolyPred+-100	South Asian	Diastolic blood pressure	7948	0.0632	0.0066	0.556	0.058	0.0048	0.0056	0.042	0.049	3.914e-01	0.6737	0.1308	0.006	-0.17,0.51,0.93,0.24	0.000187634
PolyPred+-100	South Asian	Eczema	8335	0.0161	0.004	0.521	0.129	-0.0015	0.0028	-0.049	0.091	5.922e-01	0.8662	0.6478	0.0038	0.09,0.00,0.90,0.00	0.352855
PolyPred+-100	South Asian	Eosinophil count	7812	0.1024	0.0155	0.66	0.1	-0.0008	0.0118	-0.005	0.076	9.459e-01	1.0224	0.3097	0.0068	-1.19,0.36,0.65,0.00	0.365324
PolyPred+-100	South Asian	Glucose	7087	0.0217	0.0057	0.658	0.173	-0.0029	0.0085	-0.088	0.258	7.330e-01	0.7307	0.3285	0.0051	5.45,0.00,1.77,0.00	0.763825
PolyPred+-100	South Asian	HDL Cholesterol	7333	0.1227	0.0168	0.721	0.099	-0.0115	0.0161	-0.068	0.095	4.751e-01	0.5989	0.107	0.0093	3.98,0.38,0.00,0.13	0.147235
PolyPred+-100	South Asian	HbA1c	7203	0.0524	0.0189	0.419	0.151	-0.0131	0.0188	-0.105	0.15	4.859e-01	0.9474	0.3	0.0077	34.12,4.84,0.00,4.05	0.0484706
PolyPred+-100	South Asian	Height	8317	0.2401	0.0121	0.628	0.032	0.0024	0.0065	0.006	0.017	7.120e-01	0.953	0.1198	0.0086	-2.16,0.38,0.57,0.08	0.0345823
PolyPred+-100	South Asian	LDL Cholesterol	8018	0.041	0.0372	0.343	0.311	-0.0125	0.0355	-0.105	0.297	7.248e-01	1.3717	0.9928	0.0056	2.88,0.22,0.08,0.39	0.130186
PolyPred+-100	South Asian	Lymphocyte Count	8116	0.0618	0.0435	0.444	0.312	-0.0219	0.0434	-0.157	0.312	6.138e-01	1.5766	1.1227	0.0056	0.53,0.00,0.40,0.35	0.874171
PolyPred+-100	South Asian	Mean Corpuscular Hemoglobin	7849	0.1335	0.0371	0.617	0.172	-0.0034	0.0331	-0.016	0.153	9.182e-01	1.7234	0.7603	0.0083	-0.40,0.16,0.37,0.03	0.134449
PolyPred+-100	South Asian	Monocyte Count	8097	0.1387	0.0155	0.703	0.079	-0.0007	0.0128	-0.004	0.065	9.564e-01	0.894	0.2407	0.0076	-0.26,0.52,0.65,0.00	0.314591
PolyPred+-100	South Asian	Platelet count	8110	0.1945	0.0412	0.716	0.152	-0.0077	0.0392	-0.028	0.144	8.443e-01	0.7889	0.1079	0.0081	1.49,0.36,0.82,0.18	0.24217
PolyPred+-100	South Asian	Red Blood Cell Count	8083	0.067	0.0777	0.399	0.463	-0.0374	0.0764	-0.223	0.455	6.245e-01	1.5442	0.9194	0.0066	-0.53,0.30,0.00,0.35	0.255493
PolyPred+-100	South Asian	Smoking status	8400	0.0085	0.0017	0.256	0.051	-0.0006	0.0064	-0.018	0.193	9.253e-01	1.1674	1.7175	0.0064	1.79,0.49,0.00,0.00	0.0505254
PolyPred+-100	South Asian	Systolic Blood Pressure	7948	0.0677	0.008	0.6	0.071	-0.0047	0.0073	-0.042	0.065	5.197e-01	0.7127	0.1668	0.0062	0.69,0.29,0.98,0.42	0.000207103
PolyPred+-100	South Asian	Total cholesterol	8038	0.0544	0.0097	0.483	0.086	0.0008	0.0076	0.007	0.067	9.162e-01	0.8732	0.291	0.0062	3.21,0.63,0.42,0.10	0.020861
PolyPred+-100	South Asian	Triglycerides	7930	0.0904	0.0239	0.805	0.213	0.0002	0.0188	0.002	0.167	9.915e-01	0.7226	0.1592	0.0068	3.09,0.29,0.82,0.52	0.840846
PolyPred+-100	South Asian	Type 2 diabetes	8498	0.0135	0.011	1.055	0.859	-0.0115	0.0116	-0.898	0.906	3.215e-01	0.4494	0.187	0.0055	3.68,0.17,0.00,0.57	0.980539
PolyPred+-100	South Asian	White Blood Count	8150	0.1015	0.0142	0.781	0.109	0.0016	0.0152	0.012	0.117	9.162e-01	0.7677	0.1448	0.0068	1.82,0.74,0.65,0.00	0.490743
PolyPred+-100	South Asian	Meta-analysis	8102.9	0.106	0.012	0.61	0.078	-0.006	0.012	-0.041	0.07	5.616e-01	0.919	0.149	0.003	0.65,0.45,0.56,0.25	0.000631567
PolyPred+-100	South Asian	Meta-analysis disease	8443.7	0.01	0.004	0.667	0.302	-0.002	0.002	-0.179	0.132	1.763e-01	0.324	0.078	0.003	2.02,0.10,1.96,0.26	0.117525
PolyPred+-Ext	East Asian	Asthma	905	0.0016	0.0028	0.063	0.111	0.001	0.0031	0.04	0.123	7.470e-01	0.0004	0.0001	0.0157	6.36,0.00,12.25,353.84
PolyPred+-Ext	East Asian	Autoimmune disease	922	0	0.0009	0	0.071	-0.0013	0.0024	-0.103	0.19	5.880e-01	0.0009	0.0001	0.0176	-18.34,5.93,0.00,286.80
PolyPred+-Ext	East Asian	BMI	916	0.0397	0.0136	0.304	0.104	-0.0227	0.0176	-0.174	0.135	1.971e-01	0.3258	0.0125	0.0192	-1.28,0.00,0.00,2.67
PolyPred+-Ext	East Asian	Cardiovascular disease	922	0.0032	0.0032	0.075	0.075	-0.0249	0.0093	-0.58	0.217	7.419e-03	0.0191	0.0013	0.0222	-15.98,1.71,1.18,30.63
PolyPred+-Ext	East Asian	Diastolic blood pressure	859	0.027	0.0106	0.238	0.093	-0.0637	0.018	-0.561	0.158	4.018e-04	0.3492	0.0155	0.0178	-1.84,0.00,0.00,4.86
PolyPred+-Ext	East Asian	Eczema	905	0.0007	0.0017	0.023	0.055	-0.0204	0.0088	-0.66	0.285	2.044e-02	0.0003	0	0.0173	-21.79,0.00,70.09,3285.14
PolyPred+-Ext	East Asian	Eosinophil count	880	0.0497	0.015	0.32	0.097	-0.0302	0.0236	-0.195	0.152	2.007e-01	0.4304	0.0161	0.0193	-0.18,0.00,0.00,3.84
PolyPred+-Ext	East Asian	Glucose	794	0.0075	0.006	0.227	0.182	-0.0122	0.0093	-0.37	0.282	1.896e-01	0.1606	0.0055	0.0188	-0.07,0.00,0.19,6.74
PolyPred+-Ext	East Asian	HDL Cholesterol	797	0.087	0.0296	0.511	0.174	-0.0201	0.0317	-0.118	0.186	5.260e-01	0.2077	0.0065	0.0272	-0.42,0.00,0.00,2.07
PolyPred+-Ext	East Asian	HbA1c	841	0.0153	0.0079	0.122	0.063	-0.0632	0.017	-0.505	0.136	2.011e-04	1.0361	0.0341	0.0245	-2.79,0.00,0.00,6.43
PolyPred+-Ext	East Asian	Height	916	0.1462	0.0279	0.382	0.073	-0.0171	0.031	-0.045	0.081	5.812e-01	0.7799	0.0298	0.0256	2.02,0.00,0.00,1.77
PolyPred+-Ext	East Asian	LDL Cholesterol	875	0.037	0.0326	0.31	0.273	-0.0354	0.0361	-0.296	0.302	3.268e-01	0.2697	0.0124	0.0162	-1.00,0.00,0.00,3.46
PolyPred+-Ext	East Asian	Lymphocyte Count	895	0.0363	0.0131	0.261	0.094	-0.0372	0.0185	-0.267	0.133	4.435e-02	0.3206	0.011	0.0205	-0.47,0.00,0.00,4.89
PolyPred+-Ext	East Asian	Mean Corpuscular Hemoglobin	845	0.1055	0.034	0.488	0.157	-0.0137	0.0371	-0.063	0.172	7.119e-01	0.7254	0.0272	0.0247	-1.52,0.00,0.00,1.77
PolyPred+-Ext	East Asian	Monocyte Count	894	0.0379	0.013	0.192	0.066	-0.0561	0.021	-0.284	0.106	7.553e-03	0.3325	0.0115	0.0208	0.10,0.00,0.00,3.42
PolyPred+-Ext	East Asian	Platelet count	895	0.091	0.02	0.335	0.074	-0.0318	0.0225	-0.117	0.083	1.576e-01	0.6412	0.0253	0.0252	-0.43,0.00,0.00,1.91
PolyPred+-Ext	East Asian	Red Blood Cell Count	885	0.0611	0.0231	0.364	0.138	-0.0365	0.0339	-0.217	0.202	2.816e-01	0.6644	0.0226	0.0199	1.62,0.00,0.00,2.43
PolyPred+-Ext	East Asian	Smoking status	920	0.0014	0.0023	0.042	0.069	-0.001	0.0035	-0.03	0.105	7.751e-01	0.0134	0.0006	0.0222	-4.77,0.00,0.00,43.42
PolyPred+-Ext	East Asian	Systolic Blood Pressure	859	0.0426	0.0134	0.377	0.119	-0.0393	0.0193	-0.348	0.171	4.172e-02	0.3729	0.0182	0.0202	-2.48,0.00,0.00,4.12
PolyPred+-Ext	East Asian	Total cholesterol	877	0.0638	0.0323	0.566	0.287	-0.02	0.0296	-0.177	0.263	4.992e-01	0.6188	0.0232	0.0215	-1.47,0.00,0.00,2.79
PolyPred+-Ext	East Asian	Triglycerides	868	0.0522	0.0295	0.465	0.263	-0.0145	0.0211	-0.129	0.188	4.920e-01	0.4085	0.0137	0.021	-1.14,0.00,0.00,2.47
PolyPred+-Ext	East Asian	Type 2 diabetes	922	0.0148	0.0078	1.156	0.609	0.0076	0.0122	0.594	0.953	5.333e-01	0.0108	0.0004	0.0172	-18.13,0.00,0.00,22.48
PolyPred+-Ext	East Asian	White Blood Count	893	0.0507	0.0169	0.39	0.13	-0.0126	0.0188	-0.097	0.145	5.027e-01	0.5073	0.0226	0.0225	-0.14,0.00,0.00,2.61
PolyPred+-Ext	East Asian	Meta-analysis	887.9	0.063	0.009	0.379	0.065	-0.029	0.01	-0.177	0.051	4.819e-04	0.5	0.007	0.008	-0.38,0.00,0.00,2.81
PolyPred+-Ext	East Asian	Meta-analysis disease	916.3	0.005	0.003	0.406	0.208	0.001	0.002	0.031	0.083	7.098e-01	0.004	0	0.01	-10.04,1.98,4.08,221.04
PolyPred-100	African	BMI	6796	0.0323	0.0127	0.247	0.097	-0.0013	0.0155	-0.01	0.119	9.332e-01	0.709	0.2874	0.0069	1.54,0.91,0.40	0.0019376
PolyPred-100	African	Height	6807	0.1141	0.0177	0.298	0.046	0	0.0146	0	0.038	1.0	1.1784	0.2734	0.0083	-1.25,0.31,0.37	9.28718e-06
PolyPred-100	African	Monocyte Count	6497	0.0493	0.0233	0.25	0.118	-0.0031	0.0233	-0.016	0.118	8.942e-01	1.3838	0.7803	0.0073	-0.64,0.18,0.39	0.0108338
PolyPred-100	African	Red Blood Cell Count	6496	0.0311	0.0142	0.185	0.085	0.0017	0.0128	0.01	0.076	8.943e-01	1.4272	1.2997	0.0057	-0.74,0.36,0.13	5.97486e-09
PolyPred-100	African	Systolic Blood Pressure	6501	0.0246	0.0064	0.218	0.057	-0.002	0.0082	-0.018	0.073	8.073e-01	0.6736	0.2423	0.0051	0.79,0.00,1.06	1.44018e-15
PolyPred-100	African	Total cholesterol	6456	0.0841	0.0326	0.746	0.289	0.0006	0.0121	0.005	0.107	9.605e-01	1.255	0.4669	0.0072	4.12,0.81,0.00	0.477842
PolyPred-100	African	Triglycerides	6441	0.022	0.0128	0.196	0.114	-0.0039	0.0146	-0.035	0.13	7.894e-01	1.749	1.5274	0.0075	1.51,0.00,0.23	0.0193738
PolyPred-100	African	Meta-analysis	6570.6	0.051	0.007	0.306	0.052	-0.001	0.006	-0.007	0.03	8.090e-01	1.197	0.322	0.003	0.76,0.37,0.37	1.15371e-14
PolyPred-100	East Asian	BMI	1314	0.0713	0.0158	0.546	0.121	0.0001	0.0114	0.001	0.087	9.930e-01	1.139	0.269	0.0169	0.20,0.55,0.39	0.0799198
PolyPred-100	East Asian	Height	1315	0.1476	0.0545	0.386	0.143	-0.0292	0.05	-0.076	0.131	5.592e-01	1.0765	0.2512	0.0211	-3.39,0.64,0.04	0.00653005
PolyPred-100	East Asian	Monocyte Count	1281	0.0947	0.0216	0.48	0.11	-0.0012	0.0135	-0.006	0.068	9.292e-01	0.8788	0.2374	0.0185	-0.06,0.71,0.45	0.0782266
PolyPred-100	East Asian	Red Blood Cell Count	1265	0.0893	0.0196	0.532	0.117	-0.0017	0.0088	-0.01	0.052	8.468e-01	0.7093	0.1547	0.017	-4.16,1.48,0.00	0.0077955
PolyPred-100	East Asian	Systolic Blood Pressure	1226	0.0872	0.0223	0.772	0.198	-0.0011	0.016	-0.01	0.142	9.452e-01	1.131	0.5296	0.0182	0.02,0.37,0.63	0.299713
PolyPred-100	East Asian	Total cholesterol	1255	0.0825	0.0325	0.732	0.288	-0.0087	0.0278	-0.077	0.247	7.543e-01	1.0255	0.4419	0.0186	3.45,1.03,0.00	0.452475
PolyPred-100	East Asian	Triglycerides	1243	0.0499	0.0166	0.444	0.148	-0.0162	0.0237	-0.144	0.211	4.943e-01	1.1757	0.3442	0.019	3.18,0.64,0.00	0.136273
PolyPred-100	East Asian	Meta-analysis	1271.3	0.089	0.011	0.556	0.065	-0.011	0.014	-0.045	0.05	3.651e-01	1.019	0.129	0.007	-0.11,0.77,0.22	8.08677e-06
PolyPred-100	Non-British European	BMI	43725	0.1276	0.028	0.976	0.214	-0.0029	0.0263	-0.022	0.201	9.122e-01	1.1121	0.3102	0.0031	0.88,0.64,0.51	1
PolyPred-100	Non-British European	Height	43774	0.3484	0.0498	0.911	0.13	-0.0338	0.0492	-0.088	0.129	4.921e-01	0.9065	0.1233	0.0036	-3.95,1.00,0.12	1
PolyPred-100	Non-British European	Monocyte Count	42245	0.1924	0.0511	0.976	0.259	-0.0053	0.0436	-0.027	0.221	9.032e-01	1.0529	0.2146	0.0036	-0.93,0.26,0.81	1
PolyPred-100	Non-British European	Red Blood Cell Count	42449	0.1573	0.0164	0.937	0.098	-0.0113	0.0129	-0.067	0.077	3.810e-01	0.692	0.1447	0.0034	-1.33,0.00,1.52	1
PolyPred-100	Non-British European	Systolic Blood Pressure	40420	0.1121	0.0089	0.993	0.079	-0.0008	0.0071	-0.007	0.063	9.103e-01	0.8686	0.2273	0.0031	-0.09,0.71,0.74	1
PolyPred-100	Non-British European	Total cholesterol	41592	0.1125	0.0232	0.998	0.206	-0.0004	0.021	-0.004	0.186	9.848e-01	1.4017	0.7174	0.0033	4.02,0.33,0.52	1
PolyPred-100	Non-British European	Triglycerides	41265	0.1052	0.0332	0.937	0.296	-0.007	0.0297	-0.062	0.264	8.137e-01	1.4552	0.3801	0.0033	3.12,0.57,0.06	1
PolyPred-100	Non-British European	Meta-analysis	42210	0.165	0.013	0.961	0.075	-0.014	0.015	-0.047	0.052	3.674e-01	1.07	0.135	0.001	0.25,0.50,0.61	1
PolyPred-100	South Asian	BMI	8307	0.0834	0.0161	0.638	0.123	-0.0013	0.0127	-0.01	0.097	9.185e-01	0.7802	0.2043	0.0071	1.31,0.78,0.54	0.171164
PolyPred-100	South Asian	Height	8317	0.2388	0.0113	0.625	0.03	0.0011	0.0059	0.003	0.015	8.521e-01	0.9463	0.1218	0.0086	-2.10,0.37,0.60	0.0318535
PolyPred-100	South Asian	Monocyte Count	8097	0.1387	0.0155	0.703	0.079	-0.0007	0.0127	-0.004	0.064	9.560e-01	0.894	0.2404	0.0076	-0.26,0.52,0.65	0.314591
PolyPred-100	South Asian	Red Blood Cell Count	8083	0.0965	0.0146	0.575	0.087	-0.0083	0.0123	-0.049	0.073	4.998e-01	2.4191	2.6657	0.0072	-0.75,0.39,0.00	0.00562253
PolyPred-100	South Asian	Systolic Blood Pressure	7948	0.0722	0.005	0.64	0.044	0	0.0022	0	0.019	1.0	0.7855	0.1868	0.0063	0.34,0.35,0.96	9.2843e-05
PolyPred-100	South Asian	Total cholesterol	8038	0.0544	0.0095	0.483	0.084	0.0009	0.0068	0.008	0.06	8.947e-01	0.8767	0.2983	0.0062	3.23,0.63,0.44	0.0204744
PolyPred-100	South Asian	Triglycerides	7930	0.0972	0.0216	0.866	0.192	0.0072	0.0176	0.064	0.157	6.825e-01	0.7707	0.1665	0.007	4.20,0.34,1.03	0.839933
PolyPred-100	South Asian	Meta-analysis	8102.9	0.112	0.005	0.647	0.039	-0.001	0.003	-0.004	0.021	8.433e-01	1.068	0.388	0.003	0.85,0.48,0.60	0.000141702
PolyPred-NoFun	African	BMI	6399	0.0352	0.0053	0.269	0.041	0.0007	0.004	0.005	0.031	8.611e-01	1.0446	0.2363	0.0073	1.18,0.24,0.57	3.27246e-15
PolyPred-NoFun	African	Height	6410	0.1106	0.0088	0.289	0.023	-0.0043	0.006	-0.011	0.016	4.736e-01	1.003	0.1179	0.0085	-1.72,0.38,0.42	4.82795e-79
PolyPred-NoFun	African	Monocyte Count	6119	0.052	0.0081	0.264	0.041	-0.0005	0.0079	-0.003	0.04	9.495e-01	0.9152	0.1454	0.0075	0.84,0.76,0.09	1.24238e-12
PolyPred-NoFun	African	Red Blood Cell Count	6120	0.0306	0.0096	0.182	0.057	0.0007	0.0067	0.004	0.04	9.168e-01	1.2137	0.2978	0.0058	-1.17,0.46,0.10	3.62544e-10
PolyPred-NoFun	African	Systolic Blood Pressure	6128	0.0251	0.0066	0.222	0.058	-0.0005	0.0066	-0.004	0.058	9.396e-01	0.7682	0.1542	0.0052	0.71,0.09,0.88	7.66961e-23
PolyPred-NoFun	African	Total cholesterol	6080	0.0836	0.0268	0.742	0.238	0.0001	0.0377	0.001	0.335	9.979e-01	1.0779	0.1141	0.0074	3.32,0.67,0.36	0.375919
PolyPred-NoFun	African	Triglycerides	6066	0.0271	0.0091	0.241	0.081	0.0005	0.0094	0.004	0.084	9.576e-01	1.9265	0.8207	0.008	1.76,0.09,0.15	2.0134e-12
PolyPred-NoFun	African	Meta-analysis	6188.9	0.052	0.005	0.316	0.039	-0.001	0.003	-0.003	0.016	8.591e-01	1.136	0.135	0.003	0.70,0.38,0.37	1.35626e-64
PolyPred-NoFun	East Asian	BMI	916	0.0578	0.014	0.442	0.107	-0.0046	0.0081	-0.035	0.062	5.701e-01	0.8867	0.0988	0.0197	0.75,0.60,0.53	4.43941e-05
PolyPred-NoFun	East Asian	Height	916	0.1684	0.0191	0.44	0.05	0.005	0.0109	0.013	0.029	6.464e-01	0.9102	0.0799	0.0262	-2.64,0.45,0.45	1.37648e-21
PolyPred-NoFun	East Asian	Monocyte Count	894	0.0904	0.0153	0.458	0.078	-0.0035	0.018	-0.018	0.091	8.458e-01	1.0604	0.1514	0.0233	0.84,0.76,0.22	1.22153e-05
PolyPred-NoFun	East Asian	Red Blood Cell Count	885	0.0966	0.0237	0.575	0.141	-0.001	0.0252	-0.006	0.15	9.683e-01	1.2057	0.1631	0.0211	-2.42,0.81,0.18	0.0273177
PolyPred-NoFun	East Asian	Systolic Blood Pressure	859	0.0775	0.0149	0.686	0.132	-0.0044	0.0114	-0.039	0.101	6.995e-01	1.0283	0.1302	0.0215	-0.04,0.51,0.59	0.0362918
PolyPred-NoFun	East Asian	Total cholesterol	877	0.0836	0.0163	0.742	0.145	-0.0002	0.0158	-0.002	0.14	9.899e-01	0.8209	0.0873	0.0226	2.56,0.68,0.59	0.198955
PolyPred-NoFun	East Asian	Triglycerides	868	0.069	0.0188	0.614	0.167	0.0024	0.0093	0.021	0.083	7.964e-01	1.099	0.2093	0.0229	3.29,0.15,0.67	0.0372383
PolyPred-NoFun	East Asian	Meta-analysis	887.9	0.092	0.007	0.565	0.047	0	0.005	-0.008	0.029	7.908e-01	1.002	0.052	0.009	0.33,0.57,0.46	1.40695e-20
PolyPred-NoFun	Non-British European	BMI	43328	0.13	0.0108	0.995	0.083	-0.0006	0.0073	-0.005	0.056	9.345e-01	1.1231	0.1283	0.0031	1.29,0.54,0.62	1
PolyPred-NoFun	Non-British European	Height	43376	0.3802	0.0113	0.995	0.03	-0.0021	0.0047	-0.005	0.012	6.550e-01	0.9801	0.0454	0.0036	-1.83,0.46,0.72	1
PolyPred-NoFun	Non-British European	Monocyte Count	41863	0.1954	0.0185	0.991	0.094	-0.0018	0.0152	-0.009	0.077	9.057e-01	0.9434	0.0718	0.0036	-0.39,0.40,0.81	1
PolyPred-NoFun	Non-British European	Red Blood Cell Count	42065	0.1635	0.0189	0.974	0.113	-0.0044	0.0122	-0.026	0.073	7.184e-01	0.8601	0.1074	0.0035	-1.50,0.18,1.10	1
PolyPred-NoFun	Non-British European	Systolic Blood Pressure	40059	0.1109	0.0057	0.982	0.05	-0.002	0.0039	-0.018	0.035	6.081e-01	1.0278	0.1145	0.0031	0.32,0.48,0.75	1
PolyPred-NoFun	Non-British European	Total cholesterol	41214	0.1096	0.012	0.972	0.106	-0.003	0.0114	-0.027	0.101	7.924e-01	1.0318	0.0979	0.0032	3.37,0.28,0.84	1
PolyPred-NoFun	Non-British European	Triglycerides	40890	0.1114	0.0078	0.992	0.069	-0.0009	0.0117	-0.008	0.104	9.387e-01	1.1119	0.1039	0.0034	4.31,0.39,0.54	1
PolyPred-NoFun	Non-British European	Meta-analysis	41827.9	0.172	0.005	0.986	0.031	-0.002	0.003	-0.012	0.016	4.514e-01	1.011	0.037	0.001	0.80,0.39,0.77	1
PolyPred-NoFun	South Asian	BMI	7911	0.0833	0.0086	0.637	0.066	0.0001	0.0048	0.001	0.037	9.834e-01	0.8797	0.1206	0.0072	1.36,0.55,0.62	0.000717934
PolyPred-NoFun	South Asian	Height	7921	0.2391	0.0115	0.625	0.03	0.0013	0.0068	0.003	0.018	8.484e-01	1.0099	0.0664	0.0088	-2.12,0.34,0.58	2.10236e-18
PolyPred-NoFun	South Asian	Monocyte Count	7718	0.1404	0.0105	0.712	0.053	-0.0002	0.0093	-0.001	0.047	9.828e-01	1.0501	0.1139	0.0078	0.39,0.55,0.46	0.0097223
PolyPred-NoFun	South Asian	Red Blood Cell Count	7707	0.1016	0.0097	0.605	0.058	-0.0029	0.0078	-0.017	0.046	7.100e-01	0.9829	0.123	0.0075	-1.95,0.61,0.43	0.00357072
PolyPred-NoFun	South Asian	Systolic Blood Pressure	7573	0.0723	0.0046	0.64	0.041	-0.0001	0.0024	-0.001	0.021	9.668e-01	0.9859	0.1371	0.0065	0.38,0.33,0.73	1.36497e-07
PolyPred-NoFun	South Asian	Total cholesterol	7655	0.0513	0.0098	0.455	0.087	-0.0013	0.0105	-0.012	0.093	9.015e-01	0.8895	0.1139	0.0063	3.09,0.29,0.71	0.000167931
PolyPred-NoFun	South Asian	Triglycerides	7553	0.0915	0.0162	0.815	0.144	0.0017	0.0101	0.015	0.09	8.663e-01	0.9631	0.1224	0.0071	3.47,0.05,1.01	0.268386
PolyPred-NoFun	South Asian	Meta-analysis	7719.7	0.111	0.004	0.641	0.029	0	0.003	-0.003	0.015	8.701e-01	0.966	0.044	0.003	0.66,0.39,0.65	1.6252e-21
PolyPred-P	African	#Children	6193	0.0007	0.0022	0.085	0.268	0.0001	0.0021	0.012	0.256	9.620e-01	6.4264	181.346	0.0077	2.36,0.00,0.12	0.00549202
PolyPred-P	African	Age of Menarche	3392	0.0148	0.0043	0.147	0.043	0.007	0.0041	0.069	0.041	8.776e-02	0.7682	0.2562	0.0104	14.15,0.00,1.76	2.29368e-08
PolyPred-P	African	Asthma	6423	0.0049	0.0015	0.194	0.059	-0.0011	0.0016	-0.043	0.063	4.918e-01	0.5624	0.1699	0.0039	1.10,0.13,0.31	1.75912e-12
PolyPred-P	African	Autoimmune disease	6503	0.0007	0.0006	0.056	0.048	-0.0005	0.0007	-0.04	0.056	4.751e-01	0.871	1.0826	0.0037	0.08,0.00,0.12	2.9017e-14
PolyPred-P	African	BMI	6399	0.0341	0.0068	0.261	0.052	-0.0004	0.0056	-0.003	0.043	9.431e-01	1.1153	0.2801	0.0072	1.11,0.10,0.86	6.19398e-11
PolyPred-P	African	Balding Type 1	2687	0.0415	0.0177	0.263	0.112	-0.0056	0.0237	-0.036	0.15	8.132e-01	1.23	0.4976	0.0101	0.50,0.01,0.34	5.06638e-07
PolyPred-P	African	Bone Mineral Density	5639	0.0423	0.0068	0.169	0.027	0.0007	0.0052	0.003	0.021	8.929e-01	1.1809	0.3151	0.0059	-0.38,0.37,0.20	3.1054e-46
PolyPred-P	African	Cardiovascular disease	6503	0.0172	0.003	0.401	0.07	0.0031	0.0054	0.072	0.126	5.659e-01	1.0147	0.3229	0.0082	1.62,0.29,0.22	0.0106704
PolyPred-P	African	Childless	6193	0	0.0005	0	0.111	0	0	0	0	1.0	-0.0019	0.0038	0.0049	0.15,0.00,0.00	0.00477753
PolyPred-P	African	Chronotype (morning person)	5524	0.0059	0.0021	0.158	0.056	0.0004	0.0017	0.011	0.046	8.140e-01	1.2938	1.2439	0.004	0.55,0.00,0.23	6.70226e-06
PolyPred-P	African	College education	6277	0	0	0	0	-0.0023	0.0011	-0.042	0.02	3.654e-02	-0.0006	0	0.0054	0.36,0.00,0.00	8.54595e-115
PolyPred-P	African	Dermatologic diseases	6503	0.0013	0.0009	0.406	0.281	0.0007	0.0008	0.219	0.25	3.816e-01	0.4731	0.2264	0.0027	0.01,0.00,0.15	0.922624
PolyPred-P	African	Diabetes (any type)	6430	0.005	0.0022	0.368	0.162	-0.0001	0.0103	-0.007	0.757	9.923e-01	4.9305	16.3161	0.0058	0.09,0.00,0.05	0.0369917
PolyPred-P	African	Diastolic blood pressure	6128	0.0241	0.0048	0.212	0.042	0.0012	0.0033	0.011	0.029	7.161e-01	0.6993	0.1205	0.0056	-0.06,0.48,0.92	3.42111e-12
PolyPred-P	African	Eczema	6423	0.0051	0.0022	0.165	0.071	-0.0003	0.0014	-0.01	0.045	8.303e-01	0.4555	0.1035	0.0045	0.47,0.11,0.60	9.37869e-06
PolyPred-P	African	Endocrine and diabetes diseases	6503	0.0023	0.0042	0.219	0.4	-0.0002	0.0039	-0.019	0.371	9.591e-01	5.4072	93.5176	0.0056	0.08,0.00,0.03	0.331335
PolyPred-P	African	Eosinophil count	6017	0.0353	0.0129	0.227	0.083	-0.0017	0.0104	-0.011	0.067	8.702e-01	0.9083	0.1706	0.0059	-1.07,0.07,0.96	7.79654e-12
PolyPred-P	African	FEV1/FVC Ratio	4243	0.0398	0.0073	0.292	0.054	-0.0005	0.005	-0.004	0.037	9.203e-01	0.8633	0.1567	0.0075	0.03,0.32,0.88	2.54913e-06
PolyPred-P	African	Forced Vital Capacity	4243	0.0258	0.0048	0.247	0.046	-0.0038	0.0045	-0.036	0.043	3.984e-01	0.9014	0.3273	0.0094	-1.27,0.05,0.83	3.21478e-27
PolyPred-P	African	Glucose	5505	0.0117	0.0043	0.355	0.13	-0.0009	0.0019	-0.027	0.058	6.357e-01	0.7636	0.2528	0.0064	9.63,0.53,0.38	0.000208106
PolyPred-P	African	HDL Cholesterol	5619	0.0709	0.0185	0.417	0.109	-0.0001	0.0087	-0.001	0.051	9.908e-01	1.0317	0.2217	0.0093	2.85,0.22,0.03	0.000754543
PolyPred-P	African	Hair Color	6421	0.0222	0.0127	0.068	0.039	0.0003	0.0043	0.001	0.013	9.444e-01	0.9026	0.089	0.0104	6.86,0.23,0.01	0.0139375
PolyPred-P	African	HbA1c	4803	0.0226	0.0035	0.181	0.028	-0.0012	0.0044	-0.01	0.035	7.851e-01	0.6144	0.1009	0.0088	32.77,3.89,3.52	6.7711e-25
PolyPred-P	African	Height	6410	0.1087	0.0105	0.284	0.027	-0.0063	0.0067	-0.016	0.018	3.471e-01	0.9633	0.1086	0.0085	-0.93,0.30,0.58	1.85761e-66
PolyPred-P	African	High Light Scatter Retic. Count	5976	0.056	0.0133	0.349	0.083	-0.0003	0.0045	-0.002	0.028	9.468e-01	0.928	0.1504	0.0071	7.54,0.62,0.26	2.37959e-09
PolyPred-P	African	High cholesterol	6503	0.0096	0.0067	0.451	0.315	0.0019	0.0039	0.089	0.183	6.261e-01	1.1238	0.3444	0.0067	0.68,0.07,0.18	0.106226
PolyPred-P	African	Hypertension	6438	0.0205	0.0034	0.38	0.063	0.001	0.0024	0.019	0.045	6.769e-01	0.6165	0.1092	0.0078	1.98,0.38,0.50	3.94712e-10
PolyPred-P	African	Hypothyroidism	6503	0.003	0.0048	0.115	0.183	-0.0016	0.0049	-0.061	0.187	7.440e-01	0.8497	0.4263	0.0035	0.58,0.04,0.03	0.000190756
PolyPred-P	African	LDL Cholesterol	6068	0.1095	0.0613	0.916	0.513	0.0004	0.0304	0.003	0.254	9.895e-01	0.9914	0.1037	0.0079	2.41,0.78,0.17	0.928327
PolyPred-P	African	Lymphocyte Count	6135	0.0286	0.0049	0.205	0.035	-0.0053	0.0043	-0.038	0.031	2.177e-01	0.7065	0.118	0.005	0.50,0.20,0.93	1.37679e-14
PolyPred-P	African	Mean Corpuscular Hemoglobin	5952	0.0242	0.0114	0.112	0.053	0.0008	0.0077	0.004	0.036	9.173e-01	0.8944	0.2994	0.0054	-0.38,0.10,0.58	3.84559e-12
PolyPred-P	African	Mean Platelet Volume	6153	0.1599	0.0204	0.403	0.051	-0.0013	0.0058	-0.003	0.015	8.226e-01	0.8983	0.0953	0.0089	9.41,0.78,0.30	1.25841e-08
PolyPred-P	African	Monocyte Count	6119	0.0529	0.0069	0.268	0.035	0.0004	0.0061	0.002	0.031	9.477e-01	0.9299	0.131	0.0076	-0.72,0.58,0.44	1.87514e-09
PolyPred-P	African	Neuroticism	4454	0.0022	0.002	0.074	0.068	-0.0001	0.0015	-0.003	0.051	9.468e-01	0.2883	0.184	0.0065	10.71,2.12,0.00	0.00262613
PolyPred-P	African	Platelet count	6143	0.1006	0.014	0.37	0.052	-0.0035	0.0067	-0.013	0.025	6.014e-01	1.0496	0.1246	0.0081	-0.53,0.49,0.54	2.61418e-12
PolyPred-P	African	Psoriasis	6503	0.0002	0.0003	0.029	0.043	0.0001	0.0004	0.014	0.057	8.026e-01	-0.2766	0.4829	0.0023	0.01,0.00,0.03	0.848083
PolyPred-P	African	Red Blood Cell Count	6120	0.0276	0.005	0.164	0.03	-0.0023	0.0081	-0.014	0.048	7.764e-01	1.1281	0.3045	0.0057	-1.23,0.53,0.00	1.37951e-17
PolyPred-P	African	Red Blood Cell Dist. Width	5990	0.0346	0.0072	0.206	0.043	0.0003	0.0079	0.002	0.047	9.697e-01	1.0283	0.2593	0.0059	-0.01,0.40,0.21	2.80505e-15
PolyPred-P	African	Respiratory and ear-nose-throat diseases	6503	0.0055	0.0016	0.253	0.074	-0.0001	0.0015	-0.005	0.069	9.468e-01	0.7449	0.2772	0.004	0.89,0.14,0.24	2.03004e-06
PolyPred-P	African	Smoking status	6455	0.0074	0.0021	0.223	0.063	0.0022	0.0018	0.066	0.054	2.216e-01	0.3668	0.2031	0.0068	0.75,0.00,0.61	3.19016e-17
PolyPred-P	African	Systolic Blood Pressure	6128	0.0292	0.0079	0.259	0.07	0.0036	0.0053	0.032	0.047	4.970e-01	0.9774	0.2084	0.0054	0.16,0.28,0.74	3.75636e-15
PolyPred-P	African	Tanning	4649	0	0	0	0	0	0	0	0	1.0	0.0029	0	0.0083	0.59,0.00,0.00	0.00356737
PolyPred-P	African	Thyroid	6503	0.003	0.0012	0.118	0.047	-0.0004	0.0011	-0.016	0.043	7.161e-01	0.6955	0.292	0.0036	0.48,0.04,0.12	2.09798e-13
PolyPred-P	African	Total cholesterol	6080	0.0821	0.0356	0.728	0.316	-0.0014	0.012	-0.012	0.106	9.071e-01	1.0872	0.141	0.0073	3.70,0.71,0.49	0.505484
PolyPred-P	African	Triglycerides	6066	0.0252	0.0115	0.224	0.102	-0.0014	0.0109	-0.012	0.097	8.978e-01	1.9603	0.8008	0.008	1.35,0.07,0.19	1.48752e-08
PolyPred-P	African	Type 2 diabetes	6503	0.0038	0.0069	0.297	0.539	-0.001	0.0063	-0.078	0.492	8.739e-01	9.6998	180.129	0.0056	0.08,0.00,0.02	0.360818
PolyPred-P	African	Vitamin D	5876	0.01	0.0047	0.169	0.08	0.0027	0.0061	0.046	0.103	6.580e-01	0.9674	0.3737	0.0068	52.91,10.88,0.61	7.21099e-07
PolyPred-P	African	Waist-Hip Ratio	6423	0.0306	0.0049	0.383	0.061	0.0017	0.0033	0.021	0.041	6.064e-01	0.7665	0.1214	0.008	-0.09,0.70,0.86	3.27132e-05
PolyPred-P	African	White Blood Count	6149	0.0464	0.0242	0.357	0.186	-0.0006	0.0026	-0.005	0.02	8.175e-01	0.801	0.141	0.0077	-0.26,1.10,0.14	0.00455118
PolyPred-P	African	Meta-analysis	6188.9	0.051	0.006	0.313	0.05	-0.002	0.003	-0.005	0.013	6.903e-01	1.166	0.136	0.003	0.49,0.37,0.47	2.96923e-48
PolyPred-P	African	Meta-analysis disease	6476.3	0.003	0.002	0.182	0.181	-0.001	0.001	-0.047	0.07	5.071e-01	3.711	60.044	0.003	0.42,0.04,0.15	2.20905e-05
PolyPred-P	East Asian	#Children	909	0.0024	0.0032	0.293	0.39	0.0013	0.0026	0.159	0.317	6.171e-01	0.8631	0.5265	0.0213	1.82,0.00,1.04	0.14561
PolyPred-P	East Asian	Age of Menarche	554	0.0145	0.0107	0.144	0.106	0.0075	0.0089	0.074	0.088	3.994e-01	0.9723	0.3498	0.021	13.73,0.00,1.04	2.04509e-06
PolyPred-P	East Asian	Asthma	905	0.0006	0.0017	0.024	0.067	0	0.0006	0	0.024	1.0	0.2335	0.0788	0.0156	2.70,0.37,0.00	8.24813e-17
PolyPred-P	East Asian	Autoimmune disease	922	0.0011	0.0021	0.087	0.167	-0.0002	0.0013	-0.016	0.103	8.777e-01	0.2474	0.0984	0.0179	1.50,0.23,0.12	5.08248e-05
PolyPred-P	East Asian	BMI	916	0.0573	0.0118	0.438	0.09	-0.0051	0.0117	-0.039	0.09	6.629e-01	0.7993	0.091	0.0198	0.59,0.40,0.99	0.000207279
PolyPred-P	East Asian	Balding Type 1	331	0.0296	0.0428	0.188	0.272	0.0013	0.0554	0.008	0.352	9.813e-01	0.6392	0.1079	0.0384	2.94,0.25,0.31	0.00523934
PolyPred-P	East Asian	Bone Mineral Density	889	0.0975	0.0178	0.389	0.071	-0.0017	0.0113	-0.007	0.045	8.804e-01	0.9554	0.1	0.0222	-1.24,0.36,0.63	4.09021e-11
PolyPred-P	East Asian	Cardiovascular disease	922	0.0257	0.0078	0.599	0.182	-0.0025	0.0067	-0.058	0.156	7.090e-01	0.8827	0.2169	0.0225	1.71,0.36,0.25	0.250311
PolyPred-P	East Asian	Childless	909	0.0084	0.0063	1.867	1.4	0.0018	0.005	0.4	1.111	7.188e-01	3.5738	5.7186	0.0224	0.19,0.00,0.14	0.602335
PolyPred-P	East Asian	Chronotype (morning person)	827	0.0151	0.0062	0.405	0.166	0.0007	0.0063	0.019	0.169	9.115e-01	1.2052	0.4684	0.0172	-0.07,0.23,0.24	0.0264199
PolyPred-P	East Asian	College education	876	0.0001	0.0008	0.002	0.015	-0.0002	0.0005	-0.004	0.009	6.892e-01	0.1669	0.0447	0.0227	1.34,0.40,0.11	3.22026e-101
PolyPred-P	East Asian	Dermatologic diseases	922	0	0.0003	0	0.094	-0.0009	0.0021	-0.281	0.656	6.682e-01	-0.1457	0.2218	0.0185	0.04,0.00,0.08	0.0163512
PolyPred-P	East Asian	Diabetes (any type)	898	0.0081	0.0133	0.596	0.978	-0.0016	0.0084	-0.118	0.618	8.489e-01	0.6515	0.201	0.0179	1.80,0.12,0.19	0.714731
PolyPred-P	East Asian	Diastolic blood pressure	859	0.0945	0.0147	0.832	0.129	0.0039	0.0113	0.034	0.099	7.300e-01	1.0837	0.1683	0.0222	-0.26,0.48,0.88	0.435863
PolyPred-P	East Asian	Eczema	905	0.0183	0.0087	0.592	0.282	-0.0029	0.0104	-0.094	0.337	7.804e-01	2.3385	1.4807	0.0188	0.36,0.02,0.27	0.28842
PolyPred-P	East Asian	Endocrine and diabetes diseases	922	0.0009	0.0019	0.086	0.181	-0.002	0.0028	-0.19	0.267	4.751e-01	0.2835	0.2173	0.0144	0.09,0.00,0.15	0.165549
PolyPred-P	East Asian	Eosinophil count	880	0.0772	0.0192	0.497	0.124	-0.0027	0.0255	-0.017	0.164	9.157e-01	1.9425	0.5518	0.0206	-1.39,0.49,0.00	0.00121282
PolyPred-P	East Asian	FEV1/FVC Ratio	679	0.0587	0.0176	0.431	0.129	0.0105	0.0138	0.077	0.101	4.467e-01	0.8762	0.1267	0.0246	-0.07,0.49,0.83	0.00552753
PolyPred-P	East Asian	Forced Vital Capacity	679	0.0521	0.0141	0.499	0.135	-0.001	0.0091	-0.01	0.087	9.125e-01	1.1976	0.286	0.0248	0.78,0.65,0.24	0.00247085
PolyPred-P	East Asian	Glucose	794	0.0212	0.0085	0.642	0.258	0.0014	0.004	0.042	0.121	7.263e-01	0.5445	0.1174	0.0205	13.08,0.90,0.39	0.220897
PolyPred-P	East Asian	HDL Cholesterol	797	0.1034	0.0233	0.608	0.137	-0.0037	0.0125	-0.022	0.073	7.672e-01	1.0809	0.1288	0.0266	2.64,0.21,0.17	0.0555216
PolyPred-P	East Asian	Hair Color	916	0.0096	0.01	0.029	0.031	0.0001	0.0081	0	0.025	9.901e-01	2.97	3.7802	0.018	2.10,0.03,0.00	0.0101103
PolyPred-P	East Asian	HbA1c	841	0.0788	0.0137	0.629	0.109	0.0003	0.0083	0.002	0.066	9.712e-01	0.8902	0.1137	0.0269	32.33,4.25,2.96	0.00825227
PolyPred-P	East Asian	Height	916	0.1536	0.0194	0.402	0.051	-0.0097	0.012	-0.025	0.031	4.189e-01	0.8732	0.0769	0.0257	-2.19,0.45,0.50	6.38517e-21
PolyPred-P	East Asian	High Light Scatter Retic. Count	881	0.1038	0.0182	0.646	0.113	-0.0031	0.0124	-0.019	0.077	8.026e-01	1.083	0.1561	0.021	5.19,0.41,0.78	0.0173792
PolyPred-P	East Asian	High cholesterol	922	0.0093	0.0058	0.437	0.272	-0.001	0.0032	-0.047	0.15	7.547e-01	0.5914	0.1614	0.0217	1.72,0.25,0.16	0.0727153
PolyPred-P	East Asian	Hypertension	913	0.0395	0.0099	0.733	0.184	-0.0022	0.0044	-0.041	0.082	6.171e-01	0.9798	0.1659	0.0228	1.71,0.38,0.20	0.223797
PolyPred-P	East Asian	Hypothyroidism	922	0.0099	0.006	0.378	0.229	-0.003	0.004	-0.115	0.153	4.533e-01	0.7294	0.2411	0.0365	1.59,0.13,0.03	0.0451841
PolyPred-P	East Asian	LDL Cholesterol	875	0.0605	0.0324	0.506	0.271	-0.0119	0.0264	-0.1	0.221	6.522e-01	0.7037	0.1001	0.0185	1.61,0.66,0.54	0.187512
PolyPred-P	East Asian	Lymphocyte Count	895	0.0741	0.0156	0.532	0.112	0.0005	0.0092	0.004	0.066	9.567e-01	1.1455	0.167	0.0234	0.17,0.59,0.38	0.00533868
PolyPred-P	East Asian	Mean Corpuscular Hemoglobin	845	0.1177	0.0245	0.544	0.113	-0.0015	0.0132	-0.007	0.061	9.095e-01	0.909	0.1171	0.0246	3.36,0.83,0.32	0.0058909
PolyPred-P	East Asian	Mean Platelet Volume	892	0.2255	0.0302	0.568	0.076	-0.0013	0.0166	-0.003	0.042	9.376e-01	1.0305	0.0811	0.028	10.19,0.86,0.24	0.000447942
PolyPred-P	East Asian	Monocyte Count	894	0.0922	0.0187	0.468	0.095	-0.0017	0.0057	-0.009	0.029	7.655e-01	1.0895	0.1748	0.0235	0.26,0.85,0.10	0.000483331
PolyPred-P	East Asian	Neuroticism	603	0.0079	0.0088	0.267	0.297	-0.002	0.0084	-0.068	0.284	8.118e-01	0.7461	0.2759	0.0208	5.29,0.00,3.61	0.104798
PolyPred-P	East Asian	Platelet count	895	0.1163	0.023	0.428	0.085	-0.0065	0.0122	-0.024	0.045	5.942e-01	1.0299	0.1123	0.0256	-0.73,0.65,0.36	5.24072e-07
PolyPred-P	East Asian	Psoriasis	922	0	0.0004	0	0.057	0	0	0	0	1.0	1.2985	8.4383	0.0319	0.84,0.01,0.00	1
PolyPred-P	East Asian	Red Blood Cell Count	885	0.0973	0.0237	0.58	0.141	-0.0003	0.0101	-0.002	0.06	9.763e-01	1.1395	0.1352	0.0209	-2.27,0.78,0.35	0.017497
PolyPred-P	East Asian	Red Blood Cell Dist. Width	888	0.1041	0.019	0.619	0.113	-0.0007	0.0085	-0.004	0.051	9.344e-01	1.057	0.0983	0.0224	-1.62,0.72,0.51	0.012799
PolyPred-P	East Asian	Respiratory and ear-nose-throat diseases	922	0	0.0003	0	0.014	0	0.0001	0	0.005	1.0	0.0342	0.0088	0.017	2.09,0.39,0.06	7.0181e-15
PolyPred-P	East Asian	Smoking status	920	0.0032	0.0042	0.096	0.127	0.0008	0.0027	0.024	0.081	7.670e-01	0.3384	0.0755	0.0219	2.85,0.89,0.22	1.08928e-09
PolyPred-P	East Asian	Systolic Blood Pressure	859	0.0774	0.0148	0.686	0.131	-0.0045	0.0103	-0.04	0.091	6.622e-01	1.0289	0.1316	0.0216	-0.33,0.51,0.75	0.0906322
PolyPred-P	East Asian	Tanning	864	0.0011	0.0023	0.008	0.017	-0.0004	0.0017	-0.003	0.013	8.140e-01	-0.2085	0.0672	0.0133	-0.57,0.07,0.10	0.00393299
PolyPred-P	East Asian	Thyroid	922	0.0034	0.0036	0.134	0.142	0	0	0	0	1.0	0.4398	0.1998	0.0253	2.18,0.20,0.00	1.98644e-05
PolyPred-P	East Asian	Total cholesterol	877	0.0776	0.0197	0.689	0.175	-0.0061	0.0157	-0.054	0.139	6.976e-01	0.7482	0.094	0.0223	2.58,0.83,0.84	0.232566
PolyPred-P	East Asian	Triglycerides	868	0.0629	0.0137	0.56	0.122	-0.0038	0.0159	-0.034	0.142	8.111e-01	1.0364	0.1611	0.0228	2.61,0.38,0.53	0.00561786
PolyPred-P	East Asian	Type 2 diabetes	922	0.0059	0.0106	0.461	0.828	-0.0012	0.0068	-0.094	0.531	8.599e-01	0.5376	0.1873	0.0157	2.88,0.16,0.13	0.599621
PolyPred-P	East Asian	Vitamin D	855	0.0049	0.0037	0.083	0.063	0	0.0025	0	0.042	1.0	0.4253	0.1851	0.0203	53.87,10.38,0.00	8.79861e-09
PolyPred-P	East Asian	Waist-Hip Ratio	917	0.044	0.0129	0.551	0.161	-0.0016	0.0132	-0.02	0.165	9.035e-01	1.5376	0.4962	0.0222	0.49,0.00,0.76	0.0529894
PolyPred-P	East Asian	White Blood Count	893	0.063	0.0169	0.485	0.13	-0.0002	0.0106	-0.002	0.082	9.849e-01	1.0682	0.1526	0.022	-0.09,0.53,0.51	0.00332701
PolyPred-P	East Asian	Meta-analysis	887.9	0.088	0.007	0.546	0.046	-0.005	0.004	-0.027	0.026	2.860e-01	0.959	0.048	0.008	0.18,0.60,0.58	3.52059e-19
PolyPred-P	East Asian	Meta-analysis disease	916.3	0.003	0.004	0.191	0.282	0	0	-0.008	0.03	7.829e-01	0.339	0.075	0.009	2.36,0.25,0.08	0.00729036
PolyPred-P	Non-British European	#Children	43069	0.0072	0.0008	0.878	0.098	-0.001	0.0007	-0.122	0.085	1.531e-01	1.1537	0.7427	0.0025	1.98,0.00,1.00	1
PolyPred-P	Non-British European	Age of Menarche	23774	0.102	0.015	1.012	0.149	0.0012	0.012	0.012	0.119	9.203e-01	1.4088	0.2317	0.0039	16.78,0.84,0.60	1
PolyPred-P	Non-British European	Asthma	43398	0.0231	0.0021	0.913	0.083	-0.0023	0.0027	-0.091	0.107	3.943e-01	0.6906	0.1168	0.0016	1.65,0.20,0.37	1
PolyPred-P	Non-British European	Autoimmune disease	43505	0.0109	0.0012	0.865	0.095	-0.0017	0.0026	-0.135	0.206	5.132e-01	0.5135	0.1036	0.0018	3.16,0.48,0.21	1
PolyPred-P	Non-British European	BMI	43328	0.1159	0.0105	0.887	0.08	-0.0147	0.0072	-0.112	0.055	4.118e-02	1.0966	0.1263	0.003	1.11,0.55,0.70	1
PolyPred-P	Non-British European	Balding Type 1	18771	0.1555	0.0142	0.987	0.09	-0.0021	0.0107	-0.013	0.068	8.444e-01	0.9061	0.1528	0.0048	4.62,0.43,0.16	1
PolyPred-P	Non-British European	Bone Mineral Density	42030	0.2392	0.012	0.955	0.048	-0.0111	0.0074	-0.044	0.03	1.336e-01	1.0025	0.087	0.0038	-2.28,0.58,0.60	1
PolyPred-P	Non-British European	Cardiovascular disease	43505	0.0383	0.0077	0.893	0.179	-0.0046	0.0053	-0.107	0.124	3.854e-01	0.9021	0.1695	0.0029	2.12,0.46,0.12	1
PolyPred-P	Non-British European	Childless	43069	0.005	0.0017	1.111	0.378	0.0005	0.0016	0.111	0.356	7.547e-01	0.5129	0.1701	0.0024	2.75,0.71,0.41	1
PolyPred-P	Non-British European	Chronotype (morning person)	39178	0.0341	0.0059	0.914	0.158	-0.0032	0.0037	-0.086	0.099	3.871e-01	1.0235	0.1994	0.002	-0.30,0.36,0.33	1
PolyPred-P	Non-British European	College education	42914	0.0501	0.0022	0.914	0.04	-0.0047	0.0021	-0.086	0.038	2.521e-02	0.9292	0.1347	0.0029	-0.85,0.00,0.72	1
PolyPred-P	Non-British European	Dermatologic diseases	43505	0.0014	0.0005	0.438	0.156	-0.0018	0.0015	-0.562	0.469	2.301e-01	0.6859	0.5421	0.0006	0.05,0.00,0.13	1
PolyPred-P	Non-British European	Diabetes (any type)	43355	0.0131	0.0032	0.963	0.235	-0.0005	0.0055	-0.037	0.404	9.276e-01	1.1119	0.6288	0.0018	2.76,0.20,0.00	1
PolyPred-P	Non-British European	Diastolic blood pressure	40059	0.1089	0.0112	0.959	0.099	-0.0046	0.0071	-0.04	0.062	5.171e-01	1.0882	0.1466	0.0031	0.04,0.21,1.09	1
PolyPred-P	Non-British European	Eczema	43398	0.0289	0.0049	0.935	0.159	-0.002	0.0028	-0.065	0.091	4.751e-01	1.068	0.2399	0.002	0.52,0.12,0.36	1
PolyPred-P	Non-British European	Endocrine and diabetes diseases	43505	0.0091	0.0056	0.867	0.533	-0.0014	0.004	-0.133	0.381	7.263e-01	1.2383	1.0261	0.0015	2.50,0.15,0.02	1
PolyPred-P	Non-British European	Eosinophil count	41583	0.1474	0.0101	0.95	0.065	-0.0078	0.0069	-0.05	0.044	2.583e-01	0.7954	0.0575	0.0033	-2.22,0.63,0.94	1
PolyPred-P	Non-British European	FEV1/FVC Ratio	34753	0.1264	0.0169	0.928	0.124	-0.0099	0.0114	-0.073	0.084	3.852e-01	0.8641	0.1018	0.0036	0.51,1.13,0.15	1
PolyPred-P	Non-British European	Forced Vital Capacity	34753	0.0969	0.0045	0.928	0.043	-0.0075	0.0038	-0.072	0.036	4.842e-02	0.9787	0.1173	0.0034	0.96,0.53,0.89	1
PolyPred-P	Non-British European	Glucose	37281	0.0325	0.0036	0.985	0.109	-0.0005	0.0018	-0.015	0.055	7.812e-01	0.6803	0.1243	0.0025	12.99,0.88,0.28	1
PolyPred-P	Non-British European	HDL Cholesterol	37633	0.1617	0.0196	0.951	0.115	-0.0085	0.0154	-0.05	0.091	5.810e-01	1.2734	0.1318	0.0039	2.30,0.16,0.18	1
PolyPred-P	Non-British European	Hair Color	42940	0.3106	0.1166	0.95	0.357	-0.0163	0.0959	-0.05	0.293	8.650e-01	0.9772	0.0702	0.0037	19.12,0.78,0.18	1
PolyPred-P	Non-British European	HbA1c	38991	0.1221	0.009	0.975	0.072	-0.003	0.0069	-0.024	0.055	6.637e-01	0.9811	0.1057	0.004	33.97,2.61,3.60	1
PolyPred-P	Non-British European	Height	43376	0.3584	0.01	0.937	0.026	-0.0239	0.0052	-0.063	0.014	4.304e-06	0.9737	0.0497	0.0036	-1.70,0.59,0.59	1
PolyPred-P	Non-British European	High Light Scatter Retic. Count	41231	0.1522	0.0091	0.948	0.057	-0.0084	0.0059	-0.052	0.037	1.545e-01	0.8905	0.0675	0.0033	7.60,0.62,0.76	1
PolyPred-P	Non-British European	High cholesterol	43505	0.0234	0.0053	1.099	0.249	0.0022	0.0037	0.103	0.174	5.521e-01	0.941	0.1587	0.0023	1.94,0.29,0.09	1
PolyPred-P	Non-British European	Hypertension	43392	0.0524	0.0038	0.972	0.071	-0.0015	0.0051	-0.028	0.095	7.687e-01	1.0016	0.1808	0.0028	1.52,0.30,0.24	1
PolyPred-P	Non-British European	Hypothyroidism	43505	0.0227	0.0022	0.866	0.084	-0.0035	0.0038	-0.134	0.145	3.570e-01	0.7016	0.0963	0.002	3.06,0.24,0.10	1
PolyPred-P	Non-British European	LDL Cholesterol	41139	0.1155	0.0263	0.967	0.22	-0.004	0.0194	-0.033	0.162	8.366e-01	0.9848	0.0887	0.0031	1.94,0.46,0.68	1
PolyPred-P	Non-British European	Lymphocyte Count	41973	0.1291	0.0121	0.927	0.087	-0.0102	0.0095	-0.073	0.068	2.830e-01	1.0396	0.0879	0.0032	0.63,0.37,0.89	1
PolyPred-P	Non-British European	Mean Corpuscular Hemoglobin	41826	0.2137	0.0248	0.988	0.115	-0.0025	0.0256	-0.012	0.118	9.222e-01	0.9193	0.0777	0.0039	3.02,0.74,0.50	1
PolyPred-P	Non-British European	Mean Platelet Volume	42078	0.3846	0.0338	0.968	0.085	-0.0125	0.0168	-0.031	0.042	4.568e-01	1.1153	0.0762	0.0039	9.41,0.81,0.17	1
PolyPred-P	Non-British European	Monocyte Count	41863	0.1943	0.0225	0.985	0.114	-0.0029	0.009	-0.015	0.046	7.473e-01	0.969	0.0793	0.0036	-1.60,0.53,0.79	1
PolyPred-P	Non-British European	Neuroticism	34276	0.0273	0.0081	0.922	0.274	-0.0024	0.0063	-0.081	0.213	7.032e-01	0.9945	0.2794	0.0024	14.14,2.55,1.23	1
PolyPred-P	Non-British European	Platelet count	42007	0.2663	0.0191	0.98	0.07	-0.0053	0.0142	-0.02	0.052	7.090e-01	0.9693	0.0826	0.0039	-0.78,0.94,0.19	1
PolyPred-P	Non-British European	Psoriasis	43505	0	0.001	0	0.143	-0.007	0.0071	-1	1.014	3.242e-01	-0.0118	0.0167	0.0004	0.02,0.00,0.00	1
PolyPred-P	Non-British European	Red Blood Cell Count	42065	0.1642	0.0152	0.978	0.091	-0.0037	0.0104	-0.022	0.062	7.220e-01	0.8979	0.1045	0.0035	-2.32,0.67,0.69	1
PolyPred-P	Non-British European	Red Blood Cell Dist. Width	41837	0.1639	0.0147	0.974	0.087	-0.0043	0.0118	-0.026	0.07	7.156e-01	0.9916	0.0918	0.0035	-1.33,0.72,0.42	1
PolyPred-P	Non-British European	Respiratory and ear-nose-throat diseases	43505	0.0196	0.0025	0.903	0.115	-0.0021	0.0029	-0.097	0.134	4.690e-01	0.6443	0.1211	0.0015	2.34,0.41,0.25	1
PolyPred-P	Non-British European	Smoking status	43338	0.0313	0.0019	0.943	0.057	-0.0019	0.0037	-0.057	0.111	6.076e-01	0.8441	0.1568	0.0021	2.17,0.32,0.84	1
PolyPred-P	Non-British European	Systolic Blood Pressure	40059	0.104	0.0053	0.921	0.047	-0.0089	0.0029	-0.079	0.026	2.148e-03	1.0434	0.1209	0.0031	-0.27,0.63,0.63	1
PolyPred-P	Non-British European	Tanning	42556	0.1221	0.0419	0.921	0.316	-0.0105	0.0328	-0.079	0.247	7.489e-01	1.072	0.1074	0.0035	-4.70,0.34,0.12	1
PolyPred-P	Non-British European	Thyroid	43505	0.0214	0.0022	0.843	0.087	-0.004	0.0048	-0.157	0.189	4.047e-01	0.6992	0.1013	0.002	2.44,0.22,0.17	1
PolyPred-P	Non-British European	Total cholesterol	41214	0.1082	0.0164	0.96	0.146	-0.0045	0.0082	-0.04	0.073	5.832e-01	0.999	0.0886	0.0032	3.38,0.47,0.97	1
PolyPred-P	Non-British European	Triglycerides	40890	0.1086	0.0092	0.967	0.082	-0.0038	0.0077	-0.034	0.069	6.217e-01	1.1299	0.1074	0.0034	3.05,0.49,0.42	1
PolyPred-P	Non-British European	Type 2 diabetes	43505	0.0124	0.0064	0.969	0.5	-0.0004	0.0043	-0.031	0.336	9.259e-01	1.1647	0.8516	0.0018	2.65,0.15,0.03	1
PolyPred-P	Non-British European	Vitamin D	39443	0.0577	0.0084	0.976	0.142	-0.0013	0.0059	-0.022	0.1	8.256e-01	0.8813	0.0906	0.0026	85.08,19.14,6.48	1
PolyPred-P	Non-British European	Waist-Hip Ratio	43384	0.075	0.0095	0.939	0.119	-0.0049	0.0062	-0.061	0.078	4.293e-01	1.0756	0.1582	0.0026	0.42,0.19,1.04	1
PolyPred-P	Non-British European	White Blood Count	42026	0.1208	0.0101	0.93	0.078	-0.0091	0.0111	-0.07	0.085	4.123e-01	0.9391	0.079	0.0031	0.39,0.90,0.37	1
PolyPred-P	Non-British European	Meta-analysis	41827.9	0.165	0.005	0.948	0.035	-0.013	0.002	-0.059	0.013	2.107e-06	1.016	0.038	0.001	0.24,0.56,0.68	1
PolyPred-P	Non-British European	Meta-analysis disease	43469.3	0.015	0.002	0.916	0.172	-0.002	0.002	-0.096	0.077	2.150e-01	0.79	0.289	0.001	2.49,0.28,0.20	1
PolyPred-P	South Asian	#Children	7846	0.001	0.0016	0.122	0.195	-0.002	0.0033	-0.244	0.402	5.445e-01	0.6075	1.4457	0.0062	3.00,0.80,0.00	0.000528449
PolyPred-P	South Asian	Age of Menarche	3465	0.0331	0.0048	0.328	0.048	0.0014	0.0041	0.014	0.041	7.328e-01	0.6618	0.1557	0.0088	16.63,0.63,1.47	1.21543e-05
PolyPred-P	South Asian	Asthma	7942	0.0092	0.0023	0.364	0.091	-0.0014	0.0022	-0.055	0.087	5.245e-01	0.4963	0.1181	0.003	0.26,0.00,0.51	8.08121e-06
PolyPred-P	South Asian	Autoimmune disease	8098	0.0077	0.0022	0.611	0.175	-0.0007	0.002	-0.056	0.159	7.263e-01	0.8557	0.2733	0.0045	1.15,0.17,0.21	0.201624
PolyPred-P	South Asian	BMI	7911	0.0762	0.0093	0.583	0.071	-0.007	0.0059	-0.054	0.045	2.354e-01	0.8587	0.1054	0.0071	1.15,0.58,0.69	0.00464933
PolyPred-P	South Asian	Balding Type 1	4185	0.0835	0.0141	0.53	0.089	0.0102	0.0302	0.065	0.192	7.356e-01	1.0933	0.2669	0.0092	3.70,0.34,0.03	0.000320702
PolyPred-P	South Asian	Bone Mineral Density	7588	0.1649	0.0115	0.659	0.046	-0.0057	0.012	-0.023	0.048	6.348e-01	1.1405	0.116	0.0083	-1.65,0.62,0.21	7.81062e-06
PolyPred-P	South Asian	Cardiovascular disease	8098	0.0273	0.0089	0.636	0.207	-0.0021	0.0055	-0.049	0.128	7.026e-01	0.9863	0.2599	0.0073	1.85,0.37,0.11	0.349948
PolyPred-P	South Asian	Childless	7846	0.0012	0.0007	0.267	0.156	-0.001	0.0028	-0.222	0.622	7.210e-01	2.8927	12.5358	0.0042	0.54,0.12,0.00	0.038741
PolyPred-P	South Asian	Chronotype (morning person)	6975	0.0137	0.003	0.367	0.08	-0.0009	0.0023	-0.024	0.062	6.956e-01	1.1375	0.5628	0.0038	0.51,0.00,0.35	0.00205561
PolyPred-P	South Asian	College education	7658	0.0208	0.0064	0.38	0.117	-0.0016	0.0038	-0.029	0.069	6.737e-01	1.0093	0.2907	0.0049	0.61,0.22,0.22	1.49468e-05
PolyPred-P	South Asian	Dermatologic diseases	8098	0.0018	0.0019	0.562	0.594	0.0007	0.0029	0.219	0.906	8.093e-01	3.2381	14.9157	0.0019	0.79,0.04,0.00	0.83867
PolyPred-P	South Asian	Diabetes (any type)	7926	0.0347	0.0061	2.551	0.449	0.0008	0.0042	0.059	0.309	8.489e-01	1.1074	0.2127	0.0063	5.76,0.41,0.23	0.0017144
PolyPred-P	South Asian	Diastolic blood pressure	7573	0.0585	0.0111	0.515	0.098	-0.0003	0.0104	-0.003	0.092	9.770e-01	0.9789	0.1676	0.0061	0.30,0.07,1.09	0.00139242
PolyPred-P	South Asian	Eczema	7942	0.0167	0.0027	0.54	0.087	-0.0009	0.0024	-0.029	0.078	7.077e-01	0.8565	0.209	0.0039	0.95,0.24,0.25	0.0292087
PolyPred-P	South Asian	Endocrine and diabetes diseases	8098	0.0232	0.0054	2.21	0.514	-0.0012	0.0061	-0.114	0.581	8.440e-01	1.0149	0.2183	0.0058	8.55,0.52,0.15	0.0699144
PolyPred-P	South Asian	Eosinophil count	7446	0.0989	0.0059	0.637	0.038	-0.0021	0.0055	-0.014	0.035	7.026e-01	0.878	0.0807	0.0069	-2.12,0.72,0.56	3.37803e-05
PolyPred-P	South Asian	FEV1/FVC Ratio	5538	0.07	0.0081	0.514	0.059	-0.0036	0.0114	-0.026	0.084	7.522e-01	0.883	0.1639	0.0074	-0.24,0.00,1.20	0.00261707
PolyPred-P	South Asian	Forced Vital Capacity	5538	0.067	0.0059	0.642	0.057	-0.0037	0.0049	-0.035	0.047	4.502e-01	0.7549	0.0885	0.0096	-0.03,0.44,1.22	5.58914e-05
PolyPred-P	South Asian	Glucose	6744	0.0249	0.0046	0.755	0.139	0	0.0017	0	0.052	1.0	0.8465	0.2585	0.0054	15.28,1.13,0.01	0.193226
PolyPred-P	South Asian	HDL Cholesterol	6980	0.1324	0.0219	0.778	0.129	-0.0027	0.02	-0.016	0.118	8.926e-01	1.0116	0.13	0.0096	2.49,0.21,0.11	0.318794
PolyPred-P	South Asian	Hair Color	7961	0.0316	0.017	0.097	0.052	0.0013	0.0099	0.004	0.03	8.955e-01	1.0069	0.1362	0.0094	7.53,0.25,0.01	0.017896
PolyPred-P	South Asian	HbA1c	6861	0.0632	0.0079	0.505	0.063	-0.0008	0.0047	-0.006	0.038	8.648e-01	0.853	0.1144	0.0082	35.04,4.56,3.28	8.72457e-07
PolyPred-P	South Asian	Height	7921	0.2219	0.0127	0.58	0.033	-0.0158	0.0072	-0.041	0.019	2.820e-02	0.9774	0.067	0.0087	-2.37,0.50,0.45	3.05486e-17
PolyPred-P	South Asian	High Light Scatter Retic. Count	7560	0.1028	0.0096	0.64	0.06	-0.0004	0.0046	-0.002	0.029	9.307e-01	1.337	0.1733	0.0072	5.16,0.42,0.41	0.000188007
PolyPred-P	South Asian	High cholesterol	8098	0.018	0.005	0.845	0.235	-0.0012	0.0057	-0.056	0.268	8.333e-01	1.5021	0.8736	0.0055	1.69,0.24,0.00	0.458622
PolyPred-P	South Asian	Hypertension	7948	0.0473	0.0045	0.878	0.083	-0.0003	0.0038	-0.006	0.071	9.371e-01	0.8911	0.1498	0.0071	1.24,0.21,0.42	0.386545
PolyPred-P	South Asian	Hypothyroidism	8098	0.0141	0.0031	0.538	0.118	-0.0042	0.0048	-0.16	0.183	3.816e-01	0.7871	0.1539	0.0047	1.11,0.08,0.23	0.0236743
PolyPred-P	South Asian	LDL Cholesterol	7638	0.0501	0.0149	0.419	0.125	-0.0027	0.0084	-0.023	0.07	7.479e-01	0.9728	0.1618	0.0061	2.13,0.47,0.41	0.0304955
PolyPred-P	South Asian	Lymphocyte Count	7737	0.0791	0.0063	0.568	0.045	-0.0044	0.0088	-0.032	0.063	6.171e-01	1.2088	0.2029	0.0062	0.86,0.39,0.54	0.000247152
PolyPred-P	South Asian	Mean Corpuscular Hemoglobin	7485	0.1358	0.0142	0.628	0.066	-0.0017	0.0079	-0.008	0.037	8.296e-01	1.0947	0.1444	0.0086	1.66,0.54,0.40	0.00641245
PolyPred-P	South Asian	Mean Platelet Volume	7770	0.2904	0.0288	0.731	0.073	-0.0053	0.013	-0.013	0.033	6.835e-01	1.0258	0.0713	0.009	7.09,0.61,0.54	0.033893
PolyPred-P	South Asian	Monocyte Count	7718	0.1368	0.0128	0.694	0.065	-0.0038	0.0065	-0.019	0.033	5.588e-01	1.0551	0.1319	0.0078	-0.18,0.72,0.31	0.0263327
PolyPred-P	South Asian	Neuroticism	4984	0.0145	0.0038	0.49	0.128	0	0	0	0	1.0	1.1289	0.5222	0.0066	13.88,2.73,0.00	0.152534
PolyPred-P	South Asian	Platelet count	7730	0.1947	0.0153	0.717	0.056	-0.0067	0.0079	-0.025	0.029	3.964e-01	0.8928	0.0798	0.0085	-0.60,0.95,0.16	0.00343637
PolyPred-P	South Asian	Psoriasis	8098	0.0004	0.0007	0.057	0.1	-0.003	0.0026	-0.429	0.371	2.486e-01	0.3176	0.291	0.0017	4.41,0.07,0.00	0.743144
PolyPred-P	South Asian	Red Blood Cell Count	7707	0.1034	0.0112	0.616	0.067	-0.001	0.009	-0.006	0.054	9.115e-01	0.9565	0.1343	0.0075	-1.30,0.32,0.94	0.00128091
PolyPred-P	South Asian	Red Blood Cell Dist. Width	7623	0.1101	0.0097	0.655	0.058	0.0003	0.0097	0.002	0.058	9.753e-01	1.2249	0.1371	0.0073	-0.91,0.52,0.35	0.0022525
PolyPred-P	South Asian	Respiratory and ear-nose-throat diseases	8098	0.0087	0.0024	0.401	0.111	-0.0015	0.0025	-0.069	0.115	5.485e-01	0.5638	0.1576	0.0029	0.28,0.00,0.47	0.00165946
PolyPred-P	South Asian	Smoking status	8007	0.0113	0.0066	0.34	0.199	0.002	0.005	0.06	0.151	6.892e-01	1.0324	0.3297	0.0066	1.79,0.48,0.15	0.00359079
PolyPred-P	South Asian	Systolic Blood Pressure	7573	0.0656	0.0061	0.581	0.054	-0.0068	0.0064	-0.06	0.057	2.880e-01	0.9377	0.1255	0.0063	0.12,0.27,0.96	2.01434e-06
PolyPred-P	South Asian	Tanning	6976	0.001	0.0012	0.008	0.009	0.0009	0.0013	0.007	0.01	4.887e-01	0.1187	0.0772	0.0028	0.70,0.00,0.09	0.00386432
PolyPred-P	South Asian	Thyroid	8098	0.0162	0.0029	0.638	0.114	-0.0024	0.0051	-0.094	0.201	6.379e-01	0.7224	0.1129	0.0048	1.52,0.13,0.26	0.153134
PolyPred-P	South Asian	Total cholesterol	7655	0.0521	0.0095	0.462	0.084	-0.0005	0.0047	-0.004	0.042	9.153e-01	0.8826	0.1495	0.0063	3.17,0.62,0.63	0.0030766
PolyPred-P	South Asian	Triglycerides	7553	0.0863	0.0169	0.768	0.15	-0.0035	0.0196	-0.031	0.175	8.583e-01	0.958	0.1437	0.0069	2.05,0.05,1.08	0.246485
PolyPred-P	South Asian	Type 2 diabetes	8098	0.0242	0.0055	1.891	0.43	-0.001	0.003	-0.078	0.234	7.389e-01	1.0831	0.2569	0.006	6.78,0.39,0.13	0.162012
PolyPred-P	South Asian	Vitamin D	6746	0.0135	0.0051	0.228	0.086	0.0001	0.001	0.002	0.017	9.203e-01	1.0283	0.3349	0.0072	41.54,6.77,1.67	6.86569e-06
PolyPred-P	South Asian	Waist-Hip Ratio	8026	0.0439	0.0103	0.549	0.129	-0.0003	0.0065	-0.004	0.081	9.632e-01	1.174	0.2602	0.0055	0.71,0.17,0.81	0.0264524
PolyPred-P	South Asian	White Blood Count	7769	0.0959	0.0109	0.738	0.084	-0.0048	0.0076	-0.037	0.059	5.277e-01	1.0166	0.1271	0.0069	0.62,0.32,0.88	0.0938092
PolyPred-P	South Asian	Meta-analysis	7719.7	0.106	0.004	0.612	0.031	-0.007	0.003	-0.033	0.018	7.071e-02	0.947	0.047	0.003	0.38,0.44,0.72	3.13456e-20
PolyPred-P	South Asian	Meta-analysis disease	8046	0.014	0.002	0.955	0.158	-0.001	0.001	-0.059	0.068	3.869e-01	0.812	0.131	0.003	2.73,0.19,0.28	0.723674
PolyPred-P+	African	BMI	6399	0.0346	0.0067	0.265	0.051	0.0001	0.0063	0.001	0.048	9.873e-01	1.0476	0.2291	0.0072	1.23,0.11,0.73,0.40	4.48937e-11
PolyPred-P+	African	Height	6410	0.1134	0.0113	0.297	0.03	-0.0015	0.0079	-0.004	0.021	8.494e-01	0.9671	0.1044	0.0085	-0.99,0.30,0.52,0.13	1.07248e-58
PolyPred-P+	African	Monocyte Count	6119	0.0528	0.0071	0.268	0.036	0.0002	0.0067	0.001	0.034	9.762e-01	0.888	0.1108	0.0075	-0.51,0.55,0.34,0.46	1.63733e-09
PolyPred-P+	African	Red Blood Cell Count	6120	0.0276	0.005	0.164	0.03	-0.0023	0.0083	-0.014	0.049	7.817e-01	1.1281	0.3042	0.0057	-1.23,0.53,0.00,0.00	8.98766e-24
PolyPred-P+	African	Systolic Blood Pressure	6128	0.0305	0.0078	0.27	0.069	0.0049	0.0054	0.043	0.048	3.642e-01	0.9812	0.1992	0.0055	0.32,0.27,0.67,0.43	6.48948e-15
PolyPred-P+	African	Total cholesterol	6080	0.0843	0.0307	0.748	0.272	0.0008	0.0088	0.007	0.078	9.276e-01	1.0972	0.1406	0.0074	3.68,0.66,0.47,0.25	0.51929
PolyPred-P+	African	Triglycerides	6066	0.0252	0.0115	0.224	0.102	-0.0014	0.0109	-0.012	0.097	8.978e-01	1.9603	0.8008	0.008	1.35,0.07,0.19,0.00	4.54487e-07
PolyPred-P+	African	Meta-analysis	6188.9	0.053	0.005	0.319	0.044	0	0.003	0	0.014	9.723e-01	1.153	0.133	0.003	0.55,0.36,0.42,0.24	1.66953e-56
PolyPred-P+	East Asian	BMI	916	0.0762	0.0146	0.583	0.112	0.0138	0.0148	0.106	0.113	3.511e-01	0.7798	0.089	0.0212	0.84,0.22,0.77,1.02	0.0230591
PolyPred-P+	East Asian	Height	916	0.1862	0.0224	0.487	0.059	0.0228	0.0201	0.06	0.053	2.567e-01	0.8694	0.0812	0.0258	-1.77,0.35,0.24,0.63	2.02332e-12
PolyPred-P+	East Asian	Monocyte Count	894	0.0999	0.0174	0.507	0.088	0.006	0.0073	0.03	0.037	4.111e-01	1.1031	0.1567	0.0239	0.30,0.78,0.05,0.37	0.000852361
PolyPred-P+	East Asian	Red Blood Cell Count	885	0.1009	0.0178	0.601	0.106	0.0033	0.0154	0.02	0.092	8.303e-01	1.0951	0.1168	0.0212	-1.89,0.63,0.19,0.68	0.00347434
PolyPred-P+	East Asian	Systolic Blood Pressure	859	0.087	0.0149	0.771	0.132	0.0051	0.0119	0.045	0.105	6.682e-01	1.0099	0.1146	0.0224	0.08,0.48,0.60,0.72	0.282393
PolyPred-P+	East Asian	Total cholesterol	877	0.0791	0.0171	0.702	0.152	-0.0047	0.0153	-0.042	0.136	7.587e-01	0.7288	0.0769	0.0225	2.63,0.66,0.75,0.64	0.242687
PolyPred-P+	East Asian	Triglycerides	868	0.0652	0.0131	0.581	0.117	-0.0014	0.0144	-0.012	0.128	9.225e-01	1.0019	0.1359	0.0227	2.35,0.31,0.40,0.35	0.0153856
PolyPred-P+	East Asian	Meta-analysis	887.9	0.099	0.006	0.605	0.043	0.01	0.006	0.039	0.03	2.011e-01	0.941	0.043	0.009	0.36,0.49,0.43,0.63	2.90222e-17
PolyPred-P+	Non-British European	BMI	43328	0.1172	0.0106	0.897	0.081	-0.0135	0.0075	-0.103	0.057	7.186e-02	1.0971	0.1262	0.0031	1.13,0.55,0.68,0.08	1
PolyPred-P+	Non-British European	Height	43376	0.3593	0.0102	0.94	0.027	-0.023	0.0051	-0.06	0.013	6.489e-06	0.9715	0.0497	0.0036	-1.72,0.59,0.56,0.09	1
PolyPred-P+	Non-British European	Monocyte Count	41863	0.1945	0.0224	0.986	0.114	-0.0027	0.0091	-0.014	0.046	7.667e-01	0.9698	0.0795	0.0036	-1.59,0.53,0.79,0.03	1
PolyPred-P+	Non-British European	Red Blood Cell Count	42065	0.1648	0.0127	0.982	0.076	-0.0031	0.0104	-0.018	0.062	7.656e-01	0.8973	0.103	0.0035	-2.31,0.66,0.67,0.10	1
PolyPred-P+	Non-British European	Systolic Blood Pressure	40059	0.104	0.0053	0.921	0.047	-0.0089	0.0029	-0.079	0.026	2.148e-03	1.0434	0.1209	0.0031	-0.27,0.63,0.63,0.00	1
PolyPred-P+	Non-British European	Total cholesterol	41214	0.1067	0.0163	0.947	0.145	-0.006	0.009	-0.053	0.08	5.050e-01	0.9743	0.0802	0.0032	3.33,0.42,0.91,0.38	1
PolyPred-P+	Non-British European	Triglycerides	40890	0.1076	0.0116	0.958	0.103	-0.0047	0.0086	-0.042	0.077	5.847e-01	1.1149	0.121	0.0033	2.97,0.48,0.37,0.16	1
PolyPred-P+	Non-British European	Meta-analysis	41827.9	0.165	0.005	0.947	0.035	-0.012	0.002	-0.059	0.013	6.127e-06	1.01	0.038	0.001	0.22,0.55,0.66,0.12	1
PolyPred-P+	South Asian	BMI	7911	0.0829	0.0091	0.634	0.07	-0.0002	0.0082	-0.002	0.063	9.805e-01	0.789	0.0862	0.0071	1.32,0.46,0.54,0.90	0.0140805
PolyPred-P+	South Asian	Height	7921	0.2267	0.0131	0.593	0.034	-0.011	0.0079	-0.029	0.021	1.638e-01	0.9855	0.0655	0.0087	-2.30,0.49,0.41,0.13	1.38658e-15
PolyPred-P+	South Asian	Monocyte Count	7718	0.1368	0.0126	0.694	0.064	-0.0038	0.0068	-0.019	0.034	5.763e-01	1.0551	0.1316	0.0078	-0.18,0.72,0.31,0.00	0.0247627
PolyPred-P+	South Asian	Red Blood Cell Count	7707	0.104	0.0109	0.619	0.065	-0.0004	0.0095	-0.002	0.057	9.664e-01	0.9589	0.1314	0.0076	-1.28,0.31,0.93,0.06	0.000280312
PolyPred-P+	South Asian	Systolic Blood Pressure	7573	0.0658	0.007	0.583	0.062	-0.0065	0.0074	-0.058	0.066	3.797e-01	0.8614	0.1145	0.0063	0.53,0.22,0.92,0.70	1.35671e-05
PolyPred-P+	South Asian	Total cholesterol	7655	0.0465	0.0092	0.413	0.082	-0.0061	0.0066	-0.054	0.059	3.554e-01	0.7694	0.0959	0.0062	3.11,0.50,0.47,0.75	0.00129851
PolyPred-P+	South Asian	Triglycerides	7553	0.0872	0.0164	0.776	0.146	-0.0026	0.0187	-0.023	0.167	8.894e-01	0.9612	0.1399	0.007	1.94,0.03,1.07,0.09	0.309848
PolyPred-P+	South Asian	Meta-analysis	7719.7	0.107	0.004	0.616	0.031	-0.005	0.003	-0.028	0.02	1.669e-01	0.912	0.042	0.003	0.45,0.39,0.66,0.38	1.32769e-19
PolyPred-PIP0.05	African	BMI	6399	0.032	0.0047	0.245	0.036	-0.0025	0.0051	-0.019	0.039	6.240e-01	1.0124	0.2755	0.0072	0.98,0.00,0.67	4.85803e-19
PolyPred-PIP0.05	African	Height	6410	0.1106	0.0096	0.289	0.025	-0.0043	0.009	-0.011	0.024	6.328e-01	1.0308	0.1173	0.0085	-1.09,0.32,0.50	1.12926e-82
PolyPred-PIP0.05	African	Monocyte Count	6119	0.0503	0.0076	0.255	0.039	-0.0023	0.0076	-0.012	0.039	7.622e-01	1.0032	0.1676	0.0075	0.27,0.68,0.19	3.25681e-20
PolyPred-PIP0.05	African	Red Blood Cell Count	6120	0.0287	0.009	0.171	0.054	-0.0012	0.0064	-0.007	0.038	8.513e-01	1.172	0.2796	0.0057	-0.85,0.46,0.16	5.04238e-19
PolyPred-PIP0.05	African	Systolic Blood Pressure	6128	0.0268	0.0068	0.237	0.06	0.0012	0.0086	0.011	0.076	8.890e-01	0.7937	0.1541	0.0053	0.50,0.21,0.86	6.00202e-27
PolyPred-PIP0.05	African	Total cholesterol	6080	0.0839	0.0242	0.744	0.215	0.0004	0.0354	0.004	0.314	9.910e-01	1.0792	0.1244	0.0074	3.70,0.69,0.38	0.366363
PolyPred-PIP0.05	African	Triglycerides	6066	0.0253	0.0084	0.225	0.075	-0.0013	0.0107	-0.012	0.095	9.033e-01	1.842	0.775	0.0079	1.35,0.10,0.16	3.34769e-12
PolyPred-PIP0.05	African	Meta-analysis	6188.9	0.051	0.004	0.309	0.036	-0.002	0.003	-0.009	0.017	5.902e-01	1.133	0.131	0.003	0.69,0.35,0.42	7.21299e-100
PolyPred-PIP0.05	East Asian	BMI	916	0.0632	0.013	0.484	0.099	0.0008	0.0118	0.006	0.09	9.459e-01	0.9713	0.116	0.02	0.21,0.44,0.68	5.44596e-05
PolyPred-PIP0.05	East Asian	Height	916	0.1636	0.0205	0.428	0.054	0.0002	0.0193	0.001	0.05	9.917e-01	0.9054	0.0858	0.026	-1.87,0.41,0.55	4.28245e-21
PolyPred-PIP0.05	East Asian	Monocyte Count	894	0.0852	0.0156	0.432	0.079	-0.0088	0.0198	-0.045	0.1	6.567e-01	1.0495	0.1368	0.0233	0.30,0.75,0.31	1.21657e-07
PolyPred-PIP0.05	East Asian	Red Blood Cell Count	885	0.0998	0.0168	0.594	0.1	0.0022	0.0261	0.013	0.155	9.328e-01	1.2277	0.143	0.0213	-1.81,0.78,0.32	0.0020528
PolyPred-PIP0.05	East Asian	Systolic Blood Pressure	859	0.0781	0.0153	0.692	0.136	-0.0038	0.013	-0.034	0.115	7.701e-01	1.0387	0.1425	0.0215	-0.30,0.60,0.66	0.0341459
PolyPred-PIP0.05	East Asian	Total cholesterol	877	0.0841	0.0159	0.746	0.141	0.0004	0.0164	0.004	0.146	9.805e-01	0.8182	0.0805	0.0229	2.88,0.88,0.50	0.224422
PolyPred-PIP0.05	East Asian	Triglycerides	868	0.0658	0.0202	0.586	0.18	-0.0009	0.0112	-0.008	0.1	9.360e-01	1.0511	0.1783	0.0228	2.30,0.37,0.53	0.0448535
PolyPred-PIP0.05	East Asian	Meta-analysis	887.9	0.091	0.006	0.566	0.045	-0.002	0.007	-0.009	0.034	7.858e-01	1.009	0.049	0.009	0.24,0.60,0.51	1.34146e-28
PolyPred-PIP0.05	Non-British European	BMI	43328	0.1289	0.0098	0.986	0.075	-0.0018	0.0102	-0.014	0.078	8.599e-01	1.113	0.1235	0.0031	0.99,0.67,0.69	1
PolyPred-PIP0.05	Non-British European	Height	43376	0.379	0.0101	0.991	0.026	-0.0034	0.0085	-0.009	0.022	6.892e-01	0.9789	0.0474	0.0036	-1.19,0.46,0.80	1
PolyPred-PIP0.05	Non-British European	Monocyte Count	41863	0.1954	0.0138	0.991	0.07	-0.0017	0.0206	-0.009	0.104	9.342e-01	0.9203	0.0676	0.0036	-0.54,0.47,0.83	1
PolyPred-PIP0.05	Non-British European	Red Blood Cell Count	42065	0.1638	0.0122	0.976	0.073	-0.0041	0.0112	-0.024	0.067	7.143e-01	0.8607	0.0987	0.0035	-1.44,0.22,1.10	1
PolyPred-PIP0.05	Non-British European	Systolic Blood Pressure	40059	0.1116	0.004	0.988	0.035	-0.0013	0.0039	-0.012	0.035	7.389e-01	1.0507	0.1341	0.0031	0.28,0.42,0.89	1
PolyPred-PIP0.05	Non-British European	Total cholesterol	41214	0.1083	0.012	0.961	0.106	-0.0044	0.012	-0.039	0.106	7.139e-01	1.0274	0.1069	0.0032	3.53,0.20,0.92	1
PolyPred-PIP0.05	Non-British European	Triglycerides	40890	0.11	0.0088	0.98	0.078	-0.0023	0.0117	-0.02	0.104	8.442e-01	1.1006	0.107	0.0034	2.54,0.34,0.65	1
PolyPred-PIP0.05	Non-British European	Meta-analysis	41827.9	0.171	0.004	0.982	0.027	-0.003	0.003	-0.015	0.019	4.182e-01	1.007	0.039	0.001	0.60,0.40,0.84	1
PolyPred-PIP0.05	South Asian	BMI	7911	0.0804	0.0101	0.615	0.077	-0.0028	0.0079	-0.021	0.06	7.230e-01	0.8549	0.1135	0.0072	1.07,0.73,0.67	0.000568298
PolyPred-PIP0.05	South Asian	Height	7921	0.2354	0.0112	0.616	0.029	-0.0024	0.0098	-0.006	0.026	8.065e-01	0.9865	0.0571	0.0087	-1.90,0.42,0.58	1.70478e-21
PolyPred-PIP0.05	South Asian	Monocyte Count	7718	0.1371	0.009	0.695	0.046	-0.0036	0.0108	-0.018	0.055	7.389e-01	1.055	0.1176	0.0078	-0.02,0.52,0.53	0.000402253
PolyPred-PIP0.05	South Asian	Red Blood Cell Count	7707	0.1001	0.0078	0.596	0.046	-0.0043	0.0084	-0.026	0.05	6.087e-01	0.9881	0.1195	0.0075	-1.50,0.57,0.55	1.08715e-05
PolyPred-PIP0.05	South Asian	Systolic Blood Pressure	7573	0.0715	0.0051	0.633	0.045	-0.0008	0.0031	-0.007	0.027	7.964e-01	0.981	0.1393	0.0065	0.20,0.39,0.78	6.13869e-10
PolyPred-PIP0.05	South Asian	Total cholesterol	7655	0.0517	0.0095	0.459	0.084	-0.0009	0.01	-0.008	0.089	9.283e-01	0.8856	0.1459	0.0063	3.22,0.30,0.73	0.000217234
PolyPred-PIP0.05	South Asian	Triglycerides	7553	0.0898	0.0142	0.8	0.126	0	0.0072	0	0.064	1.0	0.9537	0.1252	0.0071	3.28,0.00,1.06	0.226598
PolyPred-PIP0.05	South Asian	Meta-analysis	7719.7	0.109	0.004	0.631	0.027	-0.002	0.003	-0.013	0.017	4.608e-01	0.958	0.045	0.003	0.62,0.42,0.70	5.93975e-28
PolyPred-PIP0.50	African	BMI	6399	0.032	0.0047	0.245	0.036	-0.0025	0.0051	-0.019	0.039	6.240e-01	1.0124	0.2755	0.0072	0.98,0.00,0.67	6.41629e-22
PolyPred-PIP0.50	African	Height	6410	0.0993	0.0098	0.26	0.026	-0.0156	0.0093	-0.041	0.024	9.346e-02	1.025	0.1427	0.0084	-0.45,0.28,0.59	6.77716e-60
PolyPred-PIP0.50	African	Monocyte Count	6119	0.0405	0.0086	0.205	0.044	-0.012	0.0085	-0.061	0.043	1.580e-01	0.9797	0.1685	0.0072	1.02,0.69,0.34	2.14485e-24
PolyPred-PIP0.50	African	Red Blood Cell Count	6120	0.027	0.0071	0.161	0.042	-0.0029	0.008	-0.017	0.048	7.170e-01	1.416	0.4896	0.0056	-0.65,0.25,0.32	1.68149e-22
PolyPred-PIP0.50	African	Systolic Blood Pressure	6128	0.0236	0.0041	0.209	0.036	-0.002	0.0081	-0.018	0.072	8.050e-01	0.7525	0.1573	0.0051	0.80,0.00,0.93	1.44219e-18
PolyPred-PIP0.50	African	Total cholesterol	6080	0.0814	0.0178	0.722	0.158	-0.0021	0.0195	-0.019	0.173	9.142e-01	1.0694	0.1023	0.0073	4.36,0.75,0.45	0.227542
PolyPred-PIP0.50	African	Triglycerides	6066	0.0217	0.01	0.193	0.089	-0.0048	0.0136	-0.043	0.121	7.241e-01	1.7706	0.6553	0.0078	1.14,0.11,0.17	1.95951e-12
PolyPred-PIP0.50	African	Meta-analysis	6188.9	0.046	0.004	0.285	0.029	-0.009	0.003	-0.036	0.017	3.133e-02	1.147	0.13	0.003	1.03,0.30,0.50	7.21299e-100
PolyPred-PIP0.50	East Asian	BMI	916	0.0616	0.0144	0.471	0.11	-0.0008	0.0121	-0.006	0.093	9.473e-01	0.9651	0.1375	0.0199	0.06,0.39,0.77	8.33432e-05
PolyPred-PIP0.50	East Asian	Height	916	0.1607	0.025	0.42	0.065	-0.0027	0.0209	-0.007	0.055	8.972e-01	0.9505	0.1093	0.026	-0.73,0.06,0.77	1.14599e-13
PolyPred-PIP0.50	East Asian	Monocyte Count	894	0.078	0.0141	0.396	0.072	-0.016	0.019	-0.081	0.096	3.997e-01	1.1031	0.1656	0.023	0.47,0.54,0.57	1.62986e-09
PolyPred-PIP0.50	East Asian	Red Blood Cell Count	885	0.0855	0.0179	0.509	0.107	-0.0121	0.0245	-0.072	0.146	6.214e-01	1.2689	0.1616	0.0211	-1.71,0.52,0.61	0.000560737
PolyPred-PIP0.50	East Asian	Systolic Blood Pressure	859	0.0706	0.0166	0.625	0.147	-0.0113	0.0133	-0.1	0.118	3.955e-01	0.9887	0.1535	0.0212	0.15,0.58,0.85	0.0584862
PolyPred-PIP0.50	East Asian	Total cholesterol	877	0.0841	0.0122	0.746	0.108	0.0004	0.0128	0.004	0.114	9.751e-01	0.8607	0.1019	0.0231	3.51,0.60,0.82	0.152406
PolyPred-PIP0.50	East Asian	Triglycerides	868	0.0664	0.0194	0.591	0.173	-0.0002	0.0098	-0.002	0.087	9.837e-01	1.0753	0.2103	0.0227	2.01,0.25,0.66	0.047536
PolyPred-PIP0.50	East Asian	Meta-analysis	887.9	0.087	0.007	0.537	0.044	-0.006	0.007	-0.035	0.033	2.897e-01	1.03	0.058	0.009	0.54,0.42,0.72	1.13994e-22
PolyPred-PIP0.50	Non-British European	BMI	43328	0.128	0.0088	0.979	0.067	-0.0027	0.0103	-0.021	0.079	7.932e-01	1.1404	0.1406	0.0031	0.88,0.79,0.83	1
PolyPred-PIP0.50	Non-British European	Height	43376	0.3716	0.0135	0.972	0.035	-0.0107	0.0093	-0.028	0.024	2.499e-01	0.9887	0.0518	0.0036	-0.31,0.37,0.99	1
PolyPred-PIP0.50	Non-British European	Monocyte Count	41863	0.1885	0.0117	0.956	0.059	-0.0087	0.0209	-0.044	0.106	6.772e-01	0.9111	0.0773	0.0036	-0.26,0.41,0.99	1
PolyPred-PIP0.50	Non-British European	Red Blood Cell Count	42065	0.1589	0.0115	0.946	0.068	-0.0091	0.0126	-0.054	0.075	4.702e-01	0.8465	0.1018	0.0034	-1.33,0.09,1.21	1
PolyPred-PIP0.50	Non-British European	Systolic Blood Pressure	40059	0.1058	0.0084	0.937	0.074	-0.007	0.0074	-0.062	0.066	3.442e-01	0.9982	0.1153	0.0031	0.26,0.83,0.96	1
PolyPred-PIP0.50	Non-British European	Total cholesterol	41214	0.1049	0.0079	0.931	0.07	-0.0078	0.0093	-0.069	0.083	4.016e-01	1.0173	0.0864	0.0032	3.62,0.06,1.04	1
PolyPred-PIP0.50	Non-British European	Triglycerides	40890	0.1072	0.0069	0.955	0.061	-0.0051	0.0087	-0.045	0.077	5.577e-01	1.0834	0.1212	0.0033	1.94,0.34,0.74	1
PolyPred-PIP0.50	Non-British European	Meta-analysis	41827.9	0.166	0.004	0.954	0.024	-0.008	0.004	-0.043	0.021	3.527e-02	0.998	0.039	0.001	0.69,0.41,0.97	1
PolyPred-PIP0.50	South Asian	BMI	7911	0.0752	0.0105	0.575	0.08	-0.008	0.009	-0.061	0.069	3.741e-01	0.8209	0.1217	0.0071	0.97,1.11,0.80	0.000116197
PolyPred-PIP0.50	South Asian	Height	7921	0.2296	0.0137	0.601	0.036	-0.0082	0.0094	-0.021	0.025	3.830e-01	0.9812	0.0704	0.0087	-1.11,0.36,0.76	1.54963e-13
PolyPred-PIP0.50	South Asian	Monocyte Count	7718	0.1291	0.0103	0.655	0.052	-0.0115	0.011	-0.058	0.056	2.958e-01	1.0708	0.1384	0.0076	-0.10,0.31,0.77	0.000138591
PolyPred-PIP0.50	South Asian	Red Blood Cell Count	7707	0.0928	0.0092	0.553	0.055	-0.0116	0.009	-0.069	0.054	1.974e-01	1.0245	0.1734	0.0074	-0.72,0.08,0.88	7.17944e-06
PolyPred-PIP0.50	South Asian	Systolic Blood Pressure	7573	0.0688	0.0065	0.609	0.058	-0.0036	0.0041	-0.032	0.036	3.799e-01	0.9884	0.1642	0.0064	0.48,0.38,0.88	0.000494724
PolyPred-PIP0.50	South Asian	Total cholesterol	7655	0.0514	0.0055	0.456	0.049	-0.0012	0.0057	-0.011	0.051	8.333e-01	0.8832	0.1319	0.0063	3.48,0.29,0.80	2.73102e-08
PolyPred-PIP0.50	South Asian	Triglycerides	7553	0.0898	0.0185	0.8	0.165	0	0.0091	0	0.081	1.0	0.9537	0.1122	0.0071	3.28,0.00,1.06	0.378187
PolyPred-PIP0.50	South Asian	Meta-analysis	7719.7	0.105	0.004	0.607	0.031	-0.007	0.003	-0.038	0.017	2.459e-02	0.96	0.051	0.003	0.90,0.36,0.85	4.12453e-27
PolyPred-PIP0.95	African	BMI	6399	0.0297	0.0043	0.227	0.033	-0.0048	0.005	-0.037	0.038	3.371e-01	0.9304	0.1314	0.0071	1.12,1.20,0.66	2.5826e-40
PolyPred-PIP0.95	African	Height	6410	0.093	0.0101	0.243	0.026	-0.0219	0.009	-0.057	0.024	1.496e-02	1.0176	0.1548	0.0083	-0.02,0.30,0.62	2.77366e-48
PolyPred-PIP0.95	African	Monocyte Count	6119	0.0346	0.0097	0.175	0.049	-0.0179	0.0094	-0.091	0.048	5.688e-02	0.9168	0.1725	0.007	0.87,0.83,0.43	1.30865e-21
PolyPred-PIP0.95	African	Red Blood Cell Count	6120	0.0248	0.0044	0.148	0.026	-0.005	0.0073	-0.03	0.043	4.934e-01	1.4605	0.5383	0.0055	-0.03,0.00,0.39	4.71526e-31
PolyPred-PIP0.95	African	Systolic Blood Pressure	6128	0.0243	0.0025	0.215	0.022	-0.0013	0.0035	-0.012	0.031	7.103e-01	0.7675	0.083	0.0052	0.58,0.26,0.93	1.33961e-79
PolyPred-PIP0.95	African	Total cholesterol	6080	0.0669	0.0158	0.594	0.14	-0.0166	0.0173	-0.147	0.154	3.373e-01	1.069	0.0886	0.007	3.66,0.47,0.66	0.0292197
PolyPred-PIP0.95	African	Triglycerides	6066	0.0201	0.0075	0.179	0.067	-0.0064	0.0097	-0.057	0.086	5.094e-01	1.7642	0.4221	0.0078	1.32,0.08,0.19	1.81067e-22
PolyPred-PIP0.95	African	Meta-analysis	6188.9	0.042	0.003	0.254	0.025	-0.013	0.003	-0.056	0.015	1.437e-04	1.132	0.106	0.003	1.07,0.45,0.55	1.26318e-133
PolyPred-PIP0.95	East Asian	BMI	916	0.0599	0.0075	0.458	0.057	-0.0025	0.005	-0.019	0.038	6.171e-01	0.9633	0.058	0.0198	0.01,0.24,0.79	9.51564e-13
PolyPred-PIP0.95	East Asian	Height	916	0.1602	0.0259	0.419	0.068	-0.0032	0.0217	-0.008	0.057	8.828e-01	0.9489	0.1106	0.026	-0.63,0.04,0.78	9.77786e-12
PolyPred-PIP0.95	East Asian	Monocyte Count	894	0.0703	0.014	0.356	0.071	-0.0236	0.0174	-0.12	0.088	1.750e-01	1.009	0.1286	0.0224	0.48,0.71,0.64	6.23025e-10
PolyPred-PIP0.95	East Asian	Red Blood Cell Count	885	0.0841	0.0151	0.501	0.09	-0.0135	0.0235	-0.08	0.14	5.657e-01	1.3591	0.176	0.0211	-0.81,0.19,0.74	6.47569e-05
PolyPred-PIP0.95	East Asian	Systolic Blood Pressure	859	0.0714	0.0096	0.632	0.085	-0.0105	0.0075	-0.093	0.066	1.615e-01	1.0061	0.084	0.0211	-0.14,1.03,0.89	0.000497732
PolyPred-PIP0.95	East Asian	Total cholesterol	877	0.0823	0.0078	0.73	0.069	-0.0015	0.0089	-0.013	0.079	8.662e-01	0.87	0.0663	0.0228	2.99,0.31,1.00	0.0284272
PolyPred-PIP0.95	East Asian	Triglycerides	868	0.063	0.0098	0.561	0.087	-0.0037	0.0089	-0.033	0.079	6.776e-01	1.024	0.1246	0.0226	2.19,0.33,0.67	7.41004e-05
PolyPred-PIP0.95	East Asian	Meta-analysis	887.9	0.084	0.005	0.522	0.029	-0.008	0.007	-0.048	0.027	7.746e-02	1.026	0.043	0.008	0.58,0.41,0.79	1.11768e-36
PolyPred-PIP0.95	Non-British European	BMI	43328	0.1289	0.0061	0.986	0.047	-0.0018	0.0065	-0.014	0.05	7.818e-01	1.1524	0.0835	0.0031	1.04,1.19,0.90	1
PolyPred-PIP0.95	Non-British European	Height	43376	0.3668	0.0158	0.959	0.041	-0.0155	0.0111	-0.041	0.029	1.626e-01	0.9912	0.0561	0.0036	0.25,0.23,1.09	1
PolyPred-PIP0.95	Non-British European	Monocyte Count	41863	0.1872	0.0127	0.949	0.064	-0.01	0.021	-0.051	0.106	6.339e-01	0.892	0.0667	0.0036	-0.33,0.51,1.05	1
PolyPred-PIP0.95	Non-British European	Red Blood Cell Count	42065	0.1578	0.0106	0.94	0.063	-0.0101	0.0122	-0.06	0.073	4.077e-01	0.844	0.0955	0.0034	-1.28,0.07,1.23	1
PolyPred-PIP0.95	Non-British European	Systolic Blood Pressure	40059	0.1071	0.0036	0.949	0.032	-0.0058	0.0026	-0.051	0.023	2.570e-02	1.0258	0.063	0.0031	0.44,0.61,1.07	1
PolyPred-PIP0.95	Non-British European	Total cholesterol	41214	0.1036	0.0058	0.919	0.051	-0.0091	0.0078	-0.081	0.069	2.433e-01	1.0123	0.0598	0.0032	3.59,0.00,1.07	1
PolyPred-PIP0.95	Non-British European	Triglycerides	40890	0.1059	0.0046	0.943	0.041	-0.0064	0.0036	-0.057	0.032	7.544e-02	1.0915	0.0652	0.0033	2.56,0.23,0.83	1
PolyPred-PIP0.95	Non-British European	Meta-analysis	41827.9	0.165	0.004	0.949	0.019	-0.01	0.004	-0.047	0.015	2.077e-03	1.001	0.027	0.001	0.90,0.41,1.03	1
PolyPred-PIP0.95	South Asian	BMI	7911	0.0821	0.003	0.628	0.023	-0.0011	0.0033	-0.008	0.025	7.389e-01	0.8995	0.0806	0.0072	0.89,0.40,0.89	5.79556e-12
PolyPred-PIP0.95	South Asian	Height	7921	0.2293	0.014	0.6	0.037	-0.0085	0.0094	-0.022	0.025	3.659e-01	1.0036	0.0759	0.0087	-0.52,0.28,0.83	7.34475e-11
PolyPred-PIP0.95	South Asian	Monocyte Count	7718	0.1257	0.011	0.637	0.056	-0.0149	0.011	-0.076	0.056	1.756e-01	1.0683	0.1152	0.0075	-0.32,0.31,0.82	0.000251832
PolyPred-PIP0.95	South Asian	Red Blood Cell Count	7707	0.0917	0.0094	0.546	0.056	-0.0127	0.0076	-0.076	0.045	9.471e-02	1.0237	0.147	0.0074	-0.51,0.00,0.91	3.0774e-06
PolyPred-PIP0.95	South Asian	Systolic Blood Pressure	7573	0.0596	0.0089	0.528	0.079	-0.0127	0.0086	-0.112	0.076	1.397e-01	0.8395	0.0918	0.0061	-0.38,1.58,0.90	7.51155e-07
PolyPred-PIP0.95	South Asian	Total cholesterol	7655	0.0474	0.0049	0.421	0.043	-0.0052	0.0044	-0.046	0.039	2.373e-01	0.8655	0.0926	0.0062	3.34,0.00,0.92	1.34363e-13
PolyPred-PIP0.95	South Asian	Triglycerides	7553	0.0898	0.0075	0.8	0.067	0	0.0035	0	0.031	1.0	0.9537	0.0564	0.0071	3.28,0.00,1.06	0.0672649
PolyPred-PIP0.95	South Asian	Meta-analysis	7719.7	0.104	0.003	0.594	0.021	-0.009	0.003	-0.055	0.018	2.680e-03	0.951	0.037	0.003	0.83,0.37,0.90	3.10824e-34
PolyPred-S	African	#Children	6193	0.0011	0.0008	0.134	0.098	0.0006	0.0018	0.073	0.22	7.389e-01	1.4189	1.7914	0.0078	2.32,0.00,0.71	1.54173e-08
PolyPred-S	African	Age of Menarche	3392	0.0162	0.0047	0.161	0.047	0.0084	0.0044	0.083	0.044	5.625e-02	1.2214	0.6648	0.0105	13.42,0.12,0.46	0.00381186
PolyPred-S	African	Asthma	6423	0.0052	0.0014	0.206	0.055	-0.0008	0.0015	-0.032	0.059	5.938e-01	0.676	0.2293	0.0039	1.31,0.17,0.58	4.62456e-14
PolyPred-S	African	Autoimmune disease	6503	0.001	0.0008	0.079	0.063	-0.0001	0.0009	-0.008	0.071	9.115e-01	0.6301	0.4383	0.0038	0.18,0.00,0.65	1.08254e-11
PolyPred-S	African	BMI	6399	0.0336	0.0073	0.257	0.056	-0.0009	0.0063	-0.007	0.048	8.864e-01	1.0951	0.2934	0.0072	0.35,0.13,0.52	5.5377e-17
PolyPred-S	African	Balding Type 1	2687	0.0485	0.0166	0.308	0.105	0.0013	0.0126	0.008	0.08	9.178e-01	1.721	0.814	0.0103	1.71,0.13,0.13	5.40654e-07
PolyPred-S	African	Bone Mineral Density	5639	0.0408	0.0057	0.163	0.023	-0.0007	0.0031	-0.003	0.012	8.214e-01	1.1731	0.3067	0.0058	-0.31,0.38,0.13	1.00456e-67
PolyPred-S	African	Cardiovascular disease	6503	0.0148	0.0049	0.345	0.114	0.0007	0.0049	0.016	0.114	8.864e-01	0.8912	0.2719	0.0082	1.45,0.24,0.47	0.00177249
PolyPred-S	African	Childless	6193	0	0.0005	0	0.111	0	0	0	0	1.0	0.7337	1.4787	0.0049	0.15,0.00,0.00	0.0015654
PolyPred-S	African	Chronotype (morning person)	5524	0.0048	0.0017	0.129	0.046	-0.0007	0.002	-0.019	0.054	7.263e-01	0.8366	0.627	0.0039	0.66,0.00,0.50	3.38644e-08
PolyPred-S	African	College education	6277	0	0	0	0	-0.0023	0.0011	-0.042	0.02	3.654e-02	0	0	0.0054	0.36,0.00,0.00	1.11952e-105
PolyPred-S	African	Dermatologic diseases	6503	0.0011	0.001	0.344	0.312	0.0005	0.001	0.156	0.312	6.171e-01	0.7719	0.5798	0.0027	0.04,0.00,0.88	0.668108
PolyPred-S	African	Diabetes (any type)	6430	0.0057	0.0031	0.419	0.228	0.0006	0.0107	0.044	0.787	9.553e-01	3.8976	9.6838	0.0059	0.09,0.00,0.25	0.127325
PolyPred-S	African	Diastolic blood pressure	6128	0.0241	0.0047	0.212	0.041	0.0011	0.0043	0.01	0.038	7.981e-01	0.7092	0.1184	0.0056	-0.58,0.45,0.62	8.91965e-11
PolyPred-S	African	Eczema	6423	0.0063	0.0025	0.204	0.081	0.0009	0.0025	0.029	0.081	7.188e-01	0.5509	0.1434	0.0045	0.53,0.11,0.95	1.14926e-11
PolyPred-S	African	Endocrine and diabetes diseases	6503	0.0046	0.0026	0.438	0.248	0.0021	0.0027	0.2	0.257	4.367e-01	4.3886	24.5442	0.0057	0.08,0.00,0.25	0.120527
PolyPred-S	African	Eosinophil count	6017	0.0355	0.0123	0.229	0.079	-0.0015	0.0119	-0.01	0.077	8.997e-01	0.9528	0.1747	0.006	-1.33,0.09,0.63	1.65859e-13
PolyPred-S	African	FEV1/FVC Ratio	4243	0.0427	0.0054	0.314	0.04	0.0024	0.0045	0.018	0.033	5.938e-01	0.8982	0.1595	0.0077	0.00,0.39,0.53	5.81386e-08
PolyPred-S	African	Forced Vital Capacity	4243	0.0277	0.0051	0.265	0.049	-0.0018	0.0051	-0.017	0.049	7.241e-01	0.8456	0.3096	0.0095	-0.30,0.03,0.60	2.49893e-22
PolyPred-S	African	Glucose	5505	0.0133	0.0035	0.403	0.106	0.0007	0.0039	0.021	0.118	8.576e-01	0.8337	0.3422	0.0065	10.08,0.59,0.27	6.43481e-05
PolyPred-S	African	HDL Cholesterol	5619	0.0707	0.0179	0.416	0.105	-0.0003	0.0091	-0.002	0.053	9.737e-01	1.024	0.1641	0.0093	2.74,0.20,0.15	1.60136e-05
PolyPred-S	African	Hair Color	6421	0.022	0.0138	0.067	0.042	0.0001	0.0053	0	0.016	9.849e-01	0.902	0.1012	0.0104	6.97,0.23,0.00	9.54316e-07
PolyPred-S	African	HbA1c	4803	0.0224	0.0046	0.179	0.037	-0.0014	0.0041	-0.011	0.033	7.328e-01	0.6258	0.1064	0.0088	31.16,4.38,0.33	2.40264e-17
PolyPred-S	African	Height	6410	0.1081	0.0125	0.283	0.033	-0.0068	0.0094	-0.018	0.025	4.694e-01	0.9321	0.1034	0.0084	-1.78,0.28,0.49	1.47194e-62
PolyPred-S	African	High Light Scatter Retic. Count	5976	0.0576	0.0196	0.359	0.122	0.0013	0.0069	0.008	0.043	8.506e-01	0.9371	0.1486	0.0072	7.81,0.64,0.15	1.92362e-05
PolyPred-S	African	High cholesterol	6503	0.009	0.0059	0.423	0.277	0.0013	0.004	0.061	0.188	7.452e-01	0.9599	0.2841	0.0067	0.28,0.01,0.64	0.108764
PolyPred-S	African	Hypertension	6438	0.0199	0.0033	0.369	0.061	0.0004	0.0028	0.007	0.052	8.864e-01	0.6424	0.1157	0.0078	2.14,0.44,0.62	6.52833e-09
PolyPred-S	African	Hypothyroidism	6503	0.0041	0.0019	0.156	0.073	-0.0005	0.0022	-0.019	0.084	8.202e-01	0.8744	0.3847	0.0036	0.40,0.03,0.34	3.41678e-12
PolyPred-S	African	LDL Cholesterol	6068	0.1099	0.0439	0.92	0.367	0.0008	0.0134	0.007	0.112	9.524e-01	0.9942	0.0924	0.0079	2.53,0.83,0.01	0.918725
PolyPred-S	African	Lymphocyte Count	6135	0.0276	0.0064	0.198	0.046	-0.0063	0.0061	-0.045	0.044	3.017e-01	0.6451	0.1223	0.0049	-0.25,0.06,0.80	2.77524e-17
PolyPred-S	African	Mean Corpuscular Hemoglobin	5952	0.0316	0.0065	0.146	0.03	0.0083	0.0133	0.038	0.062	5.326e-01	0.8723	0.224	0.0057	-0.48,0.00,0.64	3.20615e-19
PolyPred-S	African	Mean Platelet Volume	6153	0.1613	0.0168	0.406	0.042	0.0002	0.0056	0.001	0.014	9.715e-01	0.9134	0.1001	0.0089	9.20,0.74,0.21	1.6637e-11
PolyPred-S	African	Monocyte Count	6119	0.0522	0.0066	0.265	0.033	-0.0004	0.0044	-0.002	0.022	9.276e-01	0.9626	0.1625	0.0075	0.36,0.65,0.17	3.58681e-09
PolyPred-S	African	Neuroticism	4454	0.0022	0.0014	0.074	0.047	-0.0001	0.0016	-0.003	0.054	9.502e-01	0.2883	0.1895	0.0065	10.71,2.12,0.00	0.00135884
PolyPred-S	African	Platelet count	6143	0.1008	0.0126	0.371	0.046	-0.0033	0.0063	-0.012	0.023	6.004e-01	1.0541	0.1285	0.0081	-0.68,0.48,0.34	2.64969e-10
PolyPred-S	African	Psoriasis	6503	0	0.0009	0	0.129	-0.0001	0.001	-0.014	0.143	9.203e-01	0	0	0.0022	0.01,0.00,0.00	1
PolyPred-S	African	Red Blood Cell Count	6120	0.0276	0.005	0.164	0.03	-0.0023	0.0081	-0.014	0.048	7.764e-01	1.1281	0.3045	0.0057	-1.23,0.53,0.00	3.17332e-27
PolyPred-S	African	Red Blood Cell Dist. Width	5990	0.0338	0.0098	0.201	0.058	-0.0005	0.011	-0.003	0.065	9.637e-01	1.0175	0.2846	0.0059	0.03,0.43,0.10	3.78587e-11
PolyPred-S	African	Respiratory and ear-nose-throat diseases	6503	0.005	0.0015	0.23	0.069	-0.0005	0.0018	-0.023	0.083	7.812e-01	0.7999	0.3081	0.0039	0.86,0.15,0.47	5.88087e-12
PolyPred-S	African	Smoking status	6455	0.0069	0.0021	0.208	0.063	0.0016	0.0022	0.048	0.066	4.671e-01	0.7835	0.6067	0.0068	0.48,0.00,0.52	9.22616e-15
PolyPred-S	African	Systolic Blood Pressure	6128	0.028	0.0094	0.248	0.083	0.0025	0.0073	0.022	0.065	7.320e-01	0.9464	0.2008	0.0054	-0.65,0.20,0.57	2.91007e-08
PolyPred-S	African	Tanning	4649	0	0	0	0	0	0	0	0	1.0	0	0	0.0083	0.59,0.00,0.00	7.09904e-08
PolyPred-S	African	Thyroid	6503	0.0032	0.0013	0.126	0.051	-0.0002	0.0016	-0.008	0.063	9.005e-01	0.7173	0.2874	0.0035	0.45,0.03,0.48	1.88005e-15
PolyPred-S	African	Total cholesterol	6080	0.0847	0.0242	0.752	0.215	0.0012	0.008	0.011	0.071	8.808e-01	1.1378	0.1561	0.0074	3.98,0.88,0.03	0.376262
PolyPred-S	African	Triglycerides	6066	0.026	0.0123	0.232	0.11	-0.0005	0.0119	-0.004	0.106	9.665e-01	1.9716	0.8152	0.0079	1.61,0.02,0.21	2.07741e-07
PolyPred-S	African	Type 2 diabetes	6503	0.006	0.0031	0.469	0.242	0.0013	0.0035	0.102	0.273	7.103e-01	1.6162	1.5774	0.0058	0.08,0.00,0.65	0.133152
PolyPred-S	African	Vitamin D	5876	0.0098	0.0058	0.166	0.098	0.0025	0.0054	0.042	0.091	6.434e-01	0.9581	0.5208	0.0068	53.16,11.23,0.00	5.70337e-10
PolyPred-S	African	Waist-Hip Ratio	6423	0.0294	0.0054	0.368	0.068	0.0004	0.0043	0.005	0.054	9.259e-01	0.731	0.1175	0.0079	-0.40,0.64,0.67	2.34146e-11
PolyPred-S	African	White Blood Count	6149	0.0465	0.0236	0.358	0.182	-0.0005	0.0024	-0.004	0.018	8.350e-01	0.7987	0.1534	0.0077	-0.29,1.08,0.12	0.00415972
PolyPred-S	African	Meta-analysis	6188.9	0.051	0.005	0.314	0.038	-0.002	0.003	-0.007	0.014	6.344e-01	1.168	0.139	0.003	0.38,0.38,0.28	1.61003e-62
PolyPred-S	African	Meta-analysis disease	6476.3	0.004	0.001	0.251	0.085	0	0.001	-0.004	0.05	9.337e-01	0.974	0.551	0.003	0.52,0.06,0.63	8.02511e-08
PolyPred-S	East Asian	#Children	909	0.0017	0.0025	0.207	0.305	0.0006	0.0025	0.073	0.305	8.103e-01	0.6004	0.2824	0.0213	1.61,0.00,1.33	0.0271313
PolyPred-S	East Asian	Age of Menarche	554	0.0072	0.0077	0.071	0.076	0.0001	0.0089	0.001	0.088	9.910e-01	0.6687	0.2333	0.0203	12.70,0.00,0.50	0.00163733
PolyPred-S	East Asian	Asthma	905	0.0006	0.0015	0.024	0.059	0	0.0003	0	0.012	1.0	0.2335	0.0788	0.0156	2.70,0.37,0.00	2.17555e-20
PolyPred-S	East Asian	Autoimmune disease	922	0.0019	0.003	0.151	0.238	0.0005	0.0023	0.04	0.183	8.279e-01	0.3429	0.1265	0.018	1.40,0.20,0.47	0.00587853
PolyPred-S	East Asian	BMI	916	0.0608	0.0132	0.465	0.101	-0.0016	0.0107	-0.012	0.082	8.811e-01	0.8788	0.09	0.0198	-0.20,0.59,0.49	2.46143e-05
PolyPred-S	East Asian	Balding Type 1	331	0.0393	0.0585	0.249	0.371	0.011	0.0685	0.07	0.435	8.724e-01	0.7073	0.1284	0.0388	2.58,0.23,0.52	0.0502925
PolyPred-S	East Asian	Bone Mineral Density	889	0.0888	0.019	0.355	0.076	-0.0104	0.0181	-0.042	0.072	5.656e-01	0.8705	0.09	0.0219	-0.75,0.20,0.64	4.15197e-13
PolyPred-S	East Asian	Cardiovascular disease	922	0.028	0.0084	0.653	0.196	-0.0001	0.0056	-0.002	0.131	9.858e-01	0.9296	0.2069	0.0226	1.74,0.37,0.36	0.229023
PolyPred-S	East Asian	Childless	909	0.0043	0.0052	0.956	1.156	-0.0023	0.0058	-0.511	1.289	6.917e-01	2.7625	4.5967	0.0223	0.21,0.00,0.46	0.897087
PolyPred-S	East Asian	Chronotype (morning person)	827	0.0176	0.007	0.472	0.188	0.0032	0.0072	0.086	0.193	6.567e-01	1.2415	0.471	0.0174	0.11,0.20,0.45	0.0460002
PolyPred-S	East Asian	College education	876	0.0005	0.0013	0.009	0.024	0.0002	0.0011	0.004	0.02	8.557e-01	0.2087	0.0519	0.0228	1.37,0.22,0.59	1.28899e-80
PolyPred-S	East Asian	Dermatologic diseases	922	0	0.0002	0	0.062	-0.0009	0.002	-0.281	0.625	6.527e-01	0.0133	0.0058	0.0185	0.11,0.00,2.17	0.011412
PolyPred-S	East Asian	Diabetes (any type)	898	0.0092	0.0139	0.676	1.022	-0.0004	0.0117	-0.029	0.86	9.727e-01	0.7005	0.2238	0.0181	1.63,0.11,0.84	0.705265
PolyPred-S	East Asian	Diastolic blood pressure	859	0.0951	0.016	0.837	0.141	0.0044	0.015	0.039	0.132	7.693e-01	1.1186	0.1682	0.0223	-0.72,0.59,0.52	0.426348
PolyPred-S	East Asian	Eczema	905	0.024	0.0109	0.777	0.353	0.0029	0.0121	0.094	0.392	8.106e-01	3.01	1.8818	0.0193	0.44,0.03,0.42	0.659463
PolyPred-S	East Asian	Endocrine and diabetes diseases	922	0.0034	0.0037	0.324	0.352	0.0005	0.0043	0.048	0.41	9.074e-01	0.6667	0.5315	0.0143	0.06,0.00,0.79	0.127806
PolyPred-S	East Asian	Eosinophil count	880	0.0812	0.0157	0.523	0.101	0.0013	0.0161	0.008	0.104	9.356e-01	1.9528	0.4216	0.0213	-1.25,0.33,0.19	0.000173569
PolyPred-S	East Asian	FEV1/FVC Ratio	679	0.0452	0.0235	0.332	0.173	-0.003	0.0209	-0.022	0.153	8.859e-01	0.8523	0.1596	0.0234	0.27,0.87,0.13	0.00238874
PolyPred-S	East Asian	Forced Vital Capacity	679	0.0564	0.015	0.54	0.144	0.0033	0.0117	0.032	0.112	7.779e-01	1.2246	0.2629	0.0251	1.04,0.59,0.24	0.00566519
PolyPred-S	East Asian	Glucose	794	0.0206	0.0082	0.624	0.248	0.0009	0.0053	0.027	0.161	8.652e-01	0.5128	0.1101	0.0208	10.84,0.66,0.76	0.169334
PolyPred-S	East Asian	HDL Cholesterol	797	0.1094	0.0186	0.643	0.109	0.0023	0.0148	0.014	0.087	8.765e-01	0.9682	0.1241	0.0268	2.26,0.12,0.72	0.0136453
PolyPred-S	East Asian	Hair Color	916	0.0095	0.0078	0.029	0.024	0	0.0068	0	0.021	1.0	2.9537	3.0212	0.018	2.11,0.04,0.00	1.8917e-07
PolyPred-S	East Asian	HbA1c	841	0.0789	0.0163	0.63	0.13	0.0004	0.0066	0.003	0.053	9.517e-01	0.9165	0.1218	0.0273	31.57,5.16,0.23	0.033234
PolyPred-S	East Asian	Height	916	0.156	0.0186	0.408	0.049	-0.0074	0.0153	-0.019	0.04	6.286e-01	0.8875	0.0751	0.0262	-2.88,0.43,0.42	8.5614e-25
PolyPred-S	East Asian	High Light Scatter Retic. Count	881	0.0981	0.0208	0.611	0.13	-0.0088	0.0165	-0.055	0.103	5.938e-01	1.0339	0.1507	0.0209	5.25,0.40,0.55	0.0174153
PolyPred-S	East Asian	High cholesterol	922	0.0092	0.0069	0.432	0.324	-0.0011	0.0037	-0.052	0.174	7.662e-01	0.6199	0.1147	0.0217	1.63,0.24,0.39	0.152781
PolyPred-S	East Asian	Hypertension	913	0.042	0.0101	0.779	0.187	0.0003	0.0053	0.006	0.098	9.549e-01	0.9948	0.1542	0.0228	1.53,0.33,0.45	0.295436
PolyPred-S	East Asian	Hypothyroidism	922	0.012	0.0064	0.458	0.244	-0.0009	0.0051	-0.034	0.195	8.599e-01	0.8077	0.2296	0.0368	1.31,0.10,0.27	0.105724
PolyPred-S	East Asian	LDL Cholesterol	875	0.062	0.0215	0.519	0.18	-0.0104	0.0162	-0.087	0.136	5.209e-01	0.7111	0.0662	0.0185	2.19,0.48,0.58	0.0539693
PolyPred-S	East Asian	Lymphocyte Count	895	0.0724	0.0187	0.52	0.134	-0.0011	0.0131	-0.008	0.094	9.331e-01	1.171	0.1763	0.0234	-0.08,0.69,0.15	0.00532561
PolyPred-S	East Asian	Mean Corpuscular Hemoglobin	845	0.122	0.023	0.564	0.106	0.0028	0.013	0.013	0.06	8.295e-01	0.9318	0.1257	0.0245	3.14,0.76,0.30	0.00548951
PolyPred-S	East Asian	Mean Platelet Volume	892	0.2232	0.0314	0.562	0.079	-0.0037	0.0158	-0.009	0.04	8.148e-01	1.0207	0.0774	0.0279	9.42,0.77,0.27	0.000116402
PolyPred-S	East Asian	Monocyte Count	894	0.0984	0.0209	0.499	0.106	0.0045	0.0136	0.023	0.069	7.407e-01	1.1091	0.1605	0.0238	0.59,0.75,0.20	0.0019272
PolyPred-S	East Asian	Neuroticism	603	0.0089	0.0072	0.301	0.243	-0.001	0.008	-0.034	0.27	9.005e-01	0.6341	0.2013	0.0208	3.95,0.00,1.05	0.0754753
PolyPred-S	East Asian	Platelet count	895	0.1041	0.0276	0.383	0.102	-0.0187	0.0258	-0.069	0.095	4.686e-01	0.9083	0.0897	0.0252	-0.47,0.39,0.57	5.76925e-06
PolyPred-S	East Asian	Psoriasis	922	0	0.0004	0	0.057	0	0	0	0	1.0	1.2985	8.4383	0.0319	0.84,0.01,0.00	1
PolyPred-S	East Asian	Red Blood Cell Count	885	0.0982	0.0216	0.585	0.129	0.0006	0.0124	0.004	0.074	9.614e-01	1.138	0.1327	0.0209	-1.96,0.72,0.30	0.00520809
PolyPred-S	East Asian	Red Blood Cell Dist. Width	888	0.0997	0.0196	0.593	0.117	-0.0051	0.01	-0.03	0.059	6.101e-01	1.0466	0.1014	0.0224	-1.58,0.84,0.24	0.0224747
PolyPred-S	East Asian	Respiratory and ear-nose-throat diseases	922	0	0.0003	0	0.014	0	0.0002	0	0.009	1.0	0.0176	0.0045	0.017	2.17,0.41,0.07	1.38809e-37
PolyPred-S	East Asian	Smoking status	920	0.0039	0.0036	0.117	0.108	0.0015	0.0023	0.045	0.069	5.143e-01	0.3435	0.0688	0.0219	2.29,0.72,0.50	7.61819e-11
PolyPred-S	East Asian	Systolic Blood Pressure	859	0.0752	0.0145	0.666	0.128	-0.0067	0.0129	-0.059	0.114	6.035e-01	1.0284	0.1229	0.0214	-1.11,0.55,0.48	0.0776222
PolyPred-S	East Asian	Tanning	864	0.002	0.0037	0.015	0.028	0.0005	0.004	0.004	0.03	9.005e-01	-0.0081	0.0028	0.0134	-0.61,0.06,0.19	1.66385e-07
PolyPred-S	East Asian	Thyroid	922	0.0034	0.0036	0.134	0.142	0	0.0001	0	0.004	1.0	0.4398	0.1965	0.0253	2.18,0.20,0.00	8.72847e-06
PolyPred-S	East Asian	Total cholesterol	877	0.0757	0.0162	0.672	0.144	-0.008	0.0154	-0.071	0.137	6.034e-01	0.7437	0.075	0.0219	4.50,0.65,0.64	0.10574
PolyPred-S	East Asian	Triglycerides	868	0.0758	0.0243	0.675	0.216	0.0092	0.0269	0.082	0.24	7.323e-01	1.0601	0.1801	0.0233	3.29,0.17,0.70	0.204339
PolyPred-S	East Asian	Type 2 diabetes	922	0.0078	0.0112	0.609	0.875	0.0007	0.0093	0.055	0.727	9.400e-01	0.6532	0.219	0.0163	2.95,0.17,0.54	0.625771
PolyPred-S	East Asian	Vitamin D	855	0.0049	0.0037	0.083	0.063	0	0.0021	0	0.036	1.0	0.4253	0.1792	0.0203	53.87,10.38,0.00	1.1098e-16
PolyPred-S	East Asian	Waist-Hip Ratio	917	0.0413	0.0144	0.517	0.18	-0.0044	0.0149	-0.055	0.186	7.678e-01	1.5431	0.519	0.0219	0.25,0.00,0.51	0.0125929
PolyPred-S	East Asian	White Blood Count	893	0.0578	0.0182	0.445	0.14	-0.0055	0.0148	-0.042	0.114	7.102e-01	1.0647	0.1486	0.0219	-0.19,0.68,0.20	0.00311618
PolyPred-S	East Asian	Meta-analysis	887.9	0.091	0.007	0.567	0.05	-0.002	0.006	-0.009	0.033	7.802e-01	0.978	0.047	0.009	0.32,0.55,0.46	1.21985e-19
PolyPred-S	East Asian	Meta-analysis disease	916.3	0.003	0.004	0.261	0.303	0	0.001	0.012	0.044	7.776e-01	0.41	0.088	0.01	2.35,0.25,0.34	0.00365043
PolyPred-S	Non-British European	#Children	43069	0.0075	0.0008	0.915	0.098	-0.0007	0.001	-0.085	0.122	4.839e-01	0.883	0.4076	0.0025	1.77,0.00,1.29	1
PolyPred-S	Non-British European	Age of Menarche	23774	0.0935	0.0263	0.928	0.261	-0.0073	0.022	-0.072	0.218	7.400e-01	1.3793	0.2818	0.0038	17.97,1.20,0.05	1
PolyPred-S	Non-British European	Asthma	43398	0.023	0.0019	0.909	0.075	-0.0023	0.0026	-0.091	0.103	3.764e-01	0.6816	0.1316	0.0016	1.32,0.17,1.08	1
PolyPred-S	Non-British European	Autoimmune disease	43505	0.0108	0.0012	0.857	0.095	-0.0018	0.0026	-0.143	0.206	4.887e-01	0.5078	0.0924	0.0018	2.98,0.44,0.73	1
PolyPred-S	Non-British European	BMI	43328	0.1268	0.0084	0.97	0.064	-0.0039	0.0081	-0.03	0.062	6.302e-01	1.0963	0.1238	0.0031	0.37,0.53,0.55	1
PolyPred-S	Non-British European	Balding Type 1	18771	0.157	0.0139	0.996	0.088	-0.0005	0.0119	-0.003	0.076	9.665e-01	0.91	0.151	0.0048	3.93,0.38,0.38	1
PolyPred-S	Non-British European	Bone Mineral Density	42030	0.2455	0.0103	0.98	0.041	-0.0049	0.008	-0.02	0.032	5.402e-01	1.0072	0.0785	0.0038	-1.93,0.51,0.53	1
PolyPred-S	Non-British European	Cardiovascular disease	43505	0.041	0.0068	0.956	0.159	-0.0019	0.0058	-0.044	0.135	7.432e-01	0.9147	0.1561	0.0029	1.89,0.39,0.36	1
PolyPred-S	Non-British European	Childless	43069	0.005	0.0015	1.111	0.333	0.0004	0.0018	0.089	0.4	8.241e-01	0.4999	0.1456	0.0024	3.22,0.82,1.35	1
PolyPred-S	Non-British European	Chronotype (morning person)	39178	0.035	0.0052	0.938	0.139	-0.0023	0.0038	-0.062	0.102	5.450e-01	1.0216	0.2024	0.002	-0.16,0.37,0.53	1
PolyPred-S	Non-British European	College education	42914	0.0524	0.0024	0.956	0.044	-0.0024	0.0026	-0.044	0.047	3.560e-01	0.9182	0.1391	0.0029	0.89,0.00,1.17	1
PolyPred-S	Non-British European	Dermatologic diseases	43505	0.0016	0.0006	0.5	0.187	-0.0016	0.0016	-0.5	0.5	3.173e-01	0.6314	0.4832	0.0006	0.12,0.00,1.56	1
PolyPred-S	Non-British European	Diabetes (any type)	43355	0.0148	0.0051	1.088	0.375	0.0012	0.0061	0.088	0.449	8.440e-01	1.186	0.3005	0.0018	2.20,0.16,0.21	1
PolyPred-S	Non-British European	Diastolic blood pressure	40059	0.1113	0.0126	0.98	0.111	-0.0022	0.0087	-0.019	0.077	8.004e-01	1.0761	0.1526	0.0031	-0.56,0.16,0.84	1
PolyPred-S	Non-British European	Eczema	43398	0.0289	0.0022	0.935	0.071	-0.002	0.0044	-0.065	0.142	6.494e-01	1.1525	0.2593	0.002	0.86,0.20,0.45	1
PolyPred-S	Non-British European	Endocrine and diabetes diseases	43505	0.0102	0.0025	0.971	0.238	-0.0004	0.004	-0.038	0.381	9.203e-01	1.1503	0.3559	0.0016	0.89,0.05,0.66	1
PolyPred-S	Non-British European	Eosinophil count	41583	0.1501	0.0095	0.967	0.061	-0.0051	0.0076	-0.033	0.049	5.022e-01	0.8082	0.0597	0.0034	-2.78,0.72,0.63	1
PolyPred-S	Non-British European	FEV1/FVC Ratio	34753	0.1302	0.0152	0.956	0.112	-0.006	0.0147	-0.044	0.108	6.832e-01	0.8757	0.0997	0.0037	0.34,1.03,0.22	1
PolyPred-S	Non-British European	Forced Vital Capacity	34753	0.1006	0.0055	0.964	0.053	-0.0039	0.0051	-0.037	0.049	4.444e-01	0.9927	0.1086	0.0034	2.10,0.60,0.59	1
PolyPred-S	Non-British European	Glucose	37281	0.0328	0.0034	0.994	0.103	-0.0002	0.0017	-0.006	0.052	9.063e-01	0.6638	0.0902	0.0025	10.54,0.62,0.71	1
PolyPred-S	Non-British European	HDL Cholesterol	37633	0.1644	0.0123	0.966	0.072	-0.0057	0.0104	-0.034	0.061	5.836e-01	1.263	0.1166	0.0039	2.05,0.09,0.57	1
PolyPred-S	Non-British European	Hair Color	42940	0.3118	0.0575	0.954	0.176	-0.0151	0.0399	-0.046	0.122	7.051e-01	0.9833	0.038	0.0037	15.53,0.63,0.28	1
PolyPred-S	Non-British European	HbA1c	38991	0.1203	0.0106	0.961	0.085	-0.0049	0.0084	-0.039	0.067	5.597e-01	1.033	0.1191	0.0041	32.66,3.78,0.24	1
PolyPred-S	Non-British European	Height	43376	0.3712	0.0096	0.971	0.025	-0.0111	0.006	-0.029	0.016	6.431e-02	0.9719	0.0509	0.0036	-2.32,0.50,0.61	1
PolyPred-S	Non-British European	High Light Scatter Retic. Count	41231	0.1545	0.0114	0.962	0.071	-0.006	0.0095	-0.037	0.059	5.277e-01	0.8625	0.0742	0.0033	5.66,0.36,0.85	1
PolyPred-S	Non-British European	High cholesterol	43505	0.0213	0.0049	1	0.23	0	0.0019	0	0.089	1.0	0.9005	0.17	0.0023	2.29,0.35,0.00	1
PolyPred-S	Non-British European	Hypertension	43392	0.0537	0.0048	0.996	0.089	-0.0002	0.0064	-0.004	0.119	9.751e-01	1	0.184	0.0028	1.48,0.29,0.43	1
PolyPred-S	Non-British European	Hypothyroidism	43505	0.0228	0.0019	0.87	0.073	-0.0034	0.0047	-0.13	0.179	4.694e-01	0.6753	0.0865	0.002	1.97,0.14,0.91	1
PolyPred-S	Non-British European	LDL Cholesterol	41139	0.1147	0.0169	0.96	0.141	-0.0049	0.0108	-0.041	0.09	6.500e-01	0.9922	0.0897	0.0031	2.55,0.39,0.60	1
PolyPred-S	Non-British European	Lymphocyte Count	41973	0.1323	0.0106	0.95	0.076	-0.007	0.0093	-0.05	0.067	4.516e-01	1.0284	0.0979	0.0032	-0.02,0.33,0.71	1
PolyPred-S	Non-British European	Mean Corpuscular Hemoglobin	41826	0.2031	0.018	0.939	0.083	-0.0131	0.0192	-0.061	0.089	4.951e-01	0.9288	0.0797	0.0039	3.11,0.75,0.36	1
PolyPred-S	Non-British European	Mean Platelet Volume	42078	0.3887	0.0293	0.979	0.074	-0.0085	0.0151	-0.021	0.038	5.735e-01	1.1225	0.0719	0.0039	8.53,0.71,0.23	1
PolyPred-S	Non-British European	Monocyte Count	41863	0.1957	0.0234	0.992	0.119	-0.0015	0.0134	-0.008	0.068	9.109e-01	0.9694	0.0706	0.0036	0.63,0.47,0.64	1
PolyPred-S	Non-British European	Neuroticism	34276	0.0279	0.0079	0.943	0.267	-0.0017	0.007	-0.057	0.236	8.081e-01	1.0031	0.2759	0.0024	13.74,2.60,0.30	1
PolyPred-S	Non-British European	Platelet count	42007	0.2676	0.0232	0.985	0.085	-0.004	0.0208	-0.015	0.077	8.475e-01	0.972	0.0807	0.0039	-0.79,0.92,0.17	1
PolyPred-S	Non-British European	Psoriasis	43505	0	0.001	0	0.143	-0.007	0.0071	-1	1.014	3.242e-01	-5.9692	8.4631	0.0004	0.02,0.00,0.00	1
PolyPred-S	Non-British European	Red Blood Cell Count	42065	0.1671	0.0119	0.995	0.071	-0.0009	0.0148	-0.005	0.088	9.515e-01	0.9061	0.0955	0.0035	-1.74,0.57,0.61	1
PolyPred-S	Non-British European	Red Blood Cell Dist. Width	41837	0.1573	0.0159	0.935	0.095	-0.0109	0.0119	-0.065	0.071	3.597e-01	0.9958	0.0874	0.0035	-1.40,0.85,0.17	1
PolyPred-S	Non-British European	Respiratory and ear-nose-throat diseases	43505	0.0196	0.0015	0.903	0.069	-0.0021	0.002	-0.097	0.092	2.937e-01	0.5838	0.0869	0.0015	1.09,0.19,1.34	1
PolyPred-S	Non-British European	Smoking status	43338	0.0328	0.0026	0.988	0.078	-0.0004	0.0035	-0.012	0.105	9.090e-01	0.853	0.1504	0.0021	2.14,0.47,0.87	1
PolyPred-S	Non-British European	Systolic Blood Pressure	40059	0.107	0.0107	0.948	0.095	-0.0059	0.0092	-0.052	0.081	5.213e-01	1.0654	0.1262	0.0031	-0.99,0.68,0.40	1
PolyPred-S	Non-British European	Tanning	42556	0.1234	0.0229	0.931	0.173	-0.0092	0.019	-0.069	0.143	6.282e-01	1.052	0.0694	0.0035	-4.09,0.26,0.41	1
PolyPred-S	Non-British European	Thyroid	43505	0.0215	0.0019	0.846	0.075	-0.0039	0.0048	-0.154	0.189	4.165e-01	0.7011	0.108	0.002	2.07,0.17,0.78	1
PolyPred-S	Non-British European	Total cholesterol	41214	0.1088	0.0125	0.965	0.111	-0.0039	0.0077	-0.035	0.068	6.125e-01	1.01	0.0892	0.0032	5.01,0.51,0.59	1
PolyPred-S	Non-British European	Triglycerides	40890	0.1093	0.0103	0.973	0.092	-0.003	0.0095	-0.027	0.085	7.522e-01	1.0889	0.1004	0.0034	3.61,0.35,0.55	1
PolyPred-S	Non-British European	Type 2 diabetes	43505	0.0136	0.004	1.062	0.312	0.0008	0.0058	0.062	0.453	8.903e-01	1.2058	0.3187	0.0018	1.81,0.10,0.37	1
PolyPred-S	Non-British European	Vitamin D	39443	0.0585	0.0053	0.99	0.09	-0.0006	0.0031	-0.01	0.052	8.465e-01	0.873	0.0803	0.0026	81.09,15.10,0.46	1
PolyPred-S	Non-British European	Waist-Hip Ratio	43384	0.0795	0.0052	0.995	0.065	-0.0004	0.0043	-0.005	0.054	9.259e-01	1.1368	0.1617	0.0027	-0.13,0.34,0.61	1
PolyPred-S	Non-British European	White Blood Count	42026	0.1229	0.0124	0.946	0.095	-0.007	0.0134	-0.054	0.103	6.014e-01	0.9468	0.0767	0.0031	0.35,0.90,0.28	1
PolyPred-S	Non-British European	Meta-analysis	41827.9	0.169	0.005	0.973	0.033	-0.006	0.003	-0.03	0.02	1.398e-01	1.015	0.037	0.001	0.65,0.52,0.56	1
PolyPred-S	Non-British European	Meta-analysis disease	43469.3	0.016	0.002	0.943	0.112	-0.002	0.002	-0.088	0.08	2.740e-01	0.798	0.119	0.001	2.04,0.24,0.73	1
PolyPred-S	South Asian	#Children	7846	0.001	0.0044	0.122	0.537	-0.002	0.0042	-0.244	0.512	6.339e-01	0.6164	1.3099	0.0062	2.99,0.79,0.01	0.1461
PolyPred-S	South Asian	Age of Menarche	3465	0.0327	0.0049	0.324	0.049	0.0009	0.0049	0.009	0.049	8.543e-01	0.6898	0.1871	0.0088	15.59,0.71,0.60	0.0230455
PolyPred-S	South Asian	Asthma	7942	0.0103	0.0026	0.407	0.103	-0.0003	0.0032	-0.012	0.126	9.253e-01	0.5421	0.131	0.0031	0.11,0.00,1.33	8.02022e-05
PolyPred-S	South Asian	Autoimmune disease	8098	0.0073	0.0028	0.579	0.222	-0.0011	0.0027	-0.087	0.214	6.837e-01	0.7506	0.218	0.0045	0.53,0.05,1.02	0.250584
PolyPred-S	South Asian	BMI	7911	0.0797	0.0112	0.61	0.086	-0.0035	0.0089	-0.027	0.068	6.941e-01	0.8754	0.1108	0.0072	0.59,0.71,0.39	0.000767421
PolyPred-S	South Asian	Balding Type 1	4185	0.0835	0.014	0.53	0.089	0.0102	0.0293	0.065	0.186	7.277e-01	1.0932	0.2666	0.0092	3.67,0.34,0.05	0.000194857
PolyPred-S	South Asian	Bone Mineral Density	7588	0.1696	0.0123	0.677	0.049	-0.0011	0.01	-0.004	0.04	9.124e-01	1.0801	0.1004	0.0084	-0.96,0.27,0.56	2.23399e-06
PolyPred-S	South Asian	Cardiovascular disease	8098	0.0297	0.0096	0.692	0.224	0.0002	0.0071	0.005	0.166	9.775e-01	1.0048	0.2261	0.0073	1.69,0.32,0.29	0.336789
PolyPred-S	South Asian	Childless	7846	0.002	0.0026	0.444	0.578	-0.0002	0.0029	-0.044	0.644	9.450e-01	2.3267	5.4879	0.0042	0.42,0.08,0.12	0.317579
PolyPred-S	South Asian	Chronotype (morning person)	6975	0.0131	0.0029	0.351	0.078	-0.0015	0.0034	-0.04	0.091	6.591e-01	1.1146	0.5125	0.0038	0.68,0.00,0.53	0.000234881
PolyPred-S	South Asian	College education	7658	0.0225	0.0049	0.411	0.089	0.0001	0.0037	0.002	0.068	9.784e-01	1.0631	0.3066	0.0049	1.09,0.20,0.39	4.25289e-08
PolyPred-S	South Asian	Dermatologic diseases	8098	0.0018	0.0019	0.562	0.594	0.0007	0.0029	0.219	0.906	8.093e-01	3.2381	15.1181	0.0019	0.79,0.04,0.00	0.920045
PolyPred-S	South Asian	Diabetes (any type)	7926	0.0345	0.0043	2.537	0.316	0.0006	0.0053	0.044	0.39	9.099e-01	1.1028	0.1965	0.0063	4.96,0.35,1.20	0.00314544
PolyPred-S	South Asian	Diastolic blood pressure	7573	0.0598	0.0083	0.526	0.073	0.001	0.0085	0.009	0.075	9.063e-01	0.8851	0.1499	0.0061	-0.29,0.01,0.90	0.000641832
PolyPred-S	South Asian	Eczema	7942	0.0148	0.004	0.479	0.129	-0.0028	0.0044	-0.091	0.142	5.245e-01	0.6728	0.162	0.0038	0.23,0.04,0.96	0.00201061
PolyPred-S	South Asian	Endocrine and diabetes diseases	8098	0.025	0.0029	2.381	0.276	0.0006	0.0049	0.057	0.467	9.025e-01	0.9728	0.1789	0.0058	5.32,0.32,1.81	0.000110906
PolyPred-S	South Asian	Eosinophil count	7446	0.0974	0.0089	0.628	0.057	-0.0037	0.0075	-0.024	0.048	6.218e-01	0.8358	0.0784	0.0068	-2.15,0.45,0.71	5.15821e-05
PolyPred-S	South Asian	FEV1/FVC Ratio	5538	0.0738	0.0087	0.542	0.064	0.0002	0.0138	0.001	0.101	9.884e-01	0.8677	0.1397	0.0076	-0.61,0.00,0.89	0.00128041
PolyPred-S	South Asian	Forced Vital Capacity	5538	0.0689	0.007	0.66	0.067	-0.0018	0.0063	-0.017	0.06	7.751e-01	0.7359	0.0774	0.0097	1.41,0.35,0.96	0.000369588
PolyPred-S	South Asian	Glucose	6744	0.0249	0.0048	0.755	0.145	0	0.0022	0	0.067	1.0	0.8466	0.2539	0.0054	15.27,1.12,0.01	0.179259
PolyPred-S	South Asian	HDL Cholesterol	6980	0.1333	0.0145	0.784	0.085	-0.0019	0.0111	-0.011	0.065	8.641e-01	1.0115	0.1203	0.0096	2.55,0.20,0.24	0.101919
PolyPred-S	South Asian	Hair Color	7961	0.0313	0.0132	0.096	0.04	0.001	0.0065	0.003	0.02	8.777e-01	0.9831	0.1136	0.0094	6.59,0.22,0.06	1.98854e-06
PolyPred-S	South Asian	HbA1c	6861	0.064	0.0072	0.511	0.058	0.0001	0.0056	0.001	0.045	9.858e-01	0.8592	0.1111	0.0082	31.80,4.03,0.61	1.11482e-05
PolyPred-S	South Asian	Height	7921	0.2267	0.0132	0.593	0.035	-0.0111	0.0082	-0.029	0.021	1.758e-01	0.9764	0.0657	0.0087	-3.07,0.50,0.38	8.50379e-19
PolyPred-S	South Asian	High Light Scatter Retic. Count	7560	0.101	0.0138	0.629	0.086	-0.0022	0.009	-0.014	0.056	8.069e-01	1.2594	0.1641	0.0072	4.24,0.29,0.43	0.00280008
PolyPred-S	South Asian	High cholesterol	8098	0.0203	0.0061	0.953	0.286	0.001	0.0075	0.047	0.352	8.939e-01	1.3832	0.5345	0.0056	0.85,0.10,0.52	0.898302
PolyPred-S	South Asian	Hypertension	7948	0.0492	0.0049	0.913	0.091	0.0015	0.0049	0.028	0.091	7.595e-01	0.8895	0.1533	0.0071	1.13,0.19,0.77	0.511796
PolyPred-S	South Asian	Hypothyroidism	8098	0.0144	0.0033	0.55	0.126	-0.0038	0.005	-0.145	0.191	4.473e-01	0.8096	0.1455	0.0048	0.60,0.03,1.10	0.0273876
PolyPred-S	South Asian	LDL Cholesterol	7638	0.0496	0.0138	0.415	0.115	-0.0032	0.0068	-0.027	0.057	6.379e-01	0.9978	0.184	0.0061	2.51,0.43,0.33	0.00284789
PolyPred-S	South Asian	Lymphocyte Count	7737	0.0792	0.0069	0.569	0.05	-0.0042	0.0074	-0.03	0.053	5.703e-01	1.1254	0.1591	0.0061	0.40,0.27,0.55	2.68906e-05
PolyPred-S	South Asian	Mean Corpuscular Hemoglobin	7485	0.1315	0.017	0.608	0.079	-0.006	0.0132	-0.028	0.061	6.494e-01	1.0516	0.1121	0.0084	0.91,0.27,0.60	0.00382924
PolyPred-S	South Asian	Mean Platelet Volume	7770	0.2931	0.0247	0.738	0.062	-0.0026	0.0135	-0.007	0.034	8.473e-01	1.0336	0.0637	0.0089	6.20,0.48,0.52	0.0126083
PolyPred-S	South Asian	Monocyte Count	7718	0.1376	0.0125	0.698	0.063	-0.003	0.0073	-0.015	0.037	6.811e-01	1.0542	0.1256	0.0078	0.66,0.67,0.27	0.0285227
PolyPred-S	South Asian	Neuroticism	4984	0.0154	0.0166	0.52	0.561	0.0009	0.0161	0.03	0.544	9.554e-01	1.1641	0.5163	0.0067	13.52,2.62,0.04	0.496542
PolyPred-S	South Asian	Platelet count	7730	0.1985	0.0152	0.731	0.056	-0.0029	0.0087	-0.011	0.032	7.389e-01	0.8959	0.0743	0.0086	-0.52,0.85,0.24	0.0127256
PolyPred-S	South Asian	Psoriasis	8098	0.0017	0.0016	0.243	0.229	-0.0017	0.0028	-0.243	0.4	5.438e-01	0.5281	0.3085	0.0019	2.80,0.04,1.25	0.367589
PolyPred-S	South Asian	Red Blood Cell Count	7707	0.1041	0.0091	0.62	0.054	-0.0003	0.0071	-0.002	0.042	9.663e-01	0.9926	0.137	0.0075	-1.25,0.46,0.52	2.60593e-05
PolyPred-S	South Asian	Red Blood Cell Dist. Width	7623	0.1043	0.0173	0.62	0.103	-0.0054	0.0119	-0.032	0.071	6.500e-01	1.1283	0.1312	0.0072	-0.42,0.18,0.64	0.0240941
PolyPred-S	South Asian	Respiratory and ear-nose-throat diseases	8098	0.0106	0.0026	0.488	0.12	0.0004	0.0033	0.018	0.152	9.035e-01	0.6408	0.1825	0.0031	0.07,0.00,1.20	0.00271459
PolyPred-S	South Asian	Smoking status	8007	0.0136	0.0022	0.41	0.066	0.0044	0.0061	0.133	0.184	4.707e-01	0.964	0.2998	0.0066	1.21,0.28,0.48	1.72723e-08
PolyPred-S	South Asian	Systolic Blood Pressure	7573	0.0695	0.0045	0.616	0.04	-0.0029	0.0048	-0.026	0.043	5.457e-01	0.9769	0.132	0.0064	-0.93,0.32,0.63	0.00123531
PolyPred-S	South Asian	Tanning	6976	0.0002	0.0004	0.002	0.003	0.0001	0.0003	0.001	0.002	7.389e-01	-0.5858	0.4871	0.0027	0.02,0.03,0.02	7.48624e-08
PolyPred-S	South Asian	Thyroid	8098	0.0163	0.0027	0.642	0.106	-0.0023	0.0053	-0.091	0.209	6.643e-01	0.7558	0.1091	0.0049	1.37,0.10,1.01	0.115248
PolyPred-S	South Asian	Total cholesterol	7655	0.0504	0.0094	0.447	0.083	-0.0021	0.0043	-0.019	0.038	6.253e-01	0.8789	0.1602	0.0063	4.38,0.57,0.43	0.000188453
PolyPred-S	South Asian	Triglycerides	7553	0.096	0.0152	0.855	0.135	0.0062	0.0196	0.055	0.175	7.518e-01	1.0528	0.1549	0.0072	3.67,0.15,0.81	0.468846
PolyPred-S	South Asian	Type 2 diabetes	8098	0.0245	0.0036	1.914	0.281	-0.0006	0.0041	-0.047	0.32	8.837e-01	1.0332	0.2014	0.006	4.44,0.25,1.30	0.0428185
PolyPred-S	South Asian	Vitamin D	6746	0.0132	0.0055	0.223	0.093	-0.0002	0.0017	-0.003	0.029	9.063e-01	1.0352	0.3469	0.0072	41.61,7.01,0.04	3.01419e-09
PolyPred-S	South Asian	Waist-Hip Ratio	8026	0.0424	0.0102	0.531	0.128	-0.0018	0.0085	-0.023	0.106	8.323e-01	1.0548	0.2211	0.0054	0.44,0.04,0.72	0.0011934
PolyPred-S	South Asian	White Blood Count	7769	0.0988	0.0083	0.761	0.064	-0.002	0.0103	-0.015	0.079	8.460e-01	1.0339	0.1207	0.0069	0.49,0.35,0.61	0.106284
PolyPred-S	South Asian	Meta-analysis	7719.7	0.109	0.004	0.634	0.029	-0.004	0.003	-0.016	0.017	3.557e-01	0.972	0.049	0.003	0.58,0.48,0.49	7.22406e-21
PolyPred-S	South Asian	Meta-analysis disease	8046	0.014	0.002	0.967	0.124	-0.001	0.002	-0.04	0.094	6.746e-01	0.775	0.108	0.003	1.69,0.10,1.22	0.4795
PolyPred-S+	African	Asthma	6423	0.0055	0.0016	0.217	0.063	-0.0005	0.0017	-0.02	0.067	7.687e-01	0.7074	0.2402	0.0039	1.22,0.16,0.56,0.38	1.85149e-12
PolyPred-S+	African	Autoimmune disease	6503	0.001	0.0008	0.079	0.063	-0.0001	0.0009	-0.008	0.071	9.115e-01	0.6301	0.4383	0.0038	0.18,0.00,0.65,0.00	1.08254e-11
PolyPred-S+	African	BMI	6399	0.0358	0.007	0.274	0.054	0.0013	0.0064	0.01	0.049	8.390e-01	1.054	0.2375	0.0073	0.52,0.12,0.45,0.38	5.47594e-16
PolyPred-S+	African	Cardiovascular disease	6503	0.0154	0.005	0.359	0.117	0.0013	0.005	0.03	0.117	7.949e-01	0.8929	0.2727	0.0082	1.46,0.24,0.46,0.19	0.0020279
PolyPred-S+	African	Diastolic blood pressure	6128	0.026	0.0047	0.229	0.041	0.003	0.0044	0.026	0.039	4.954e-01	0.7066	0.1104	0.0057	-0.40,0.41,0.56,0.99	1.60568e-10
PolyPred-S+	African	Eczema	6423	0.0063	0.0025	0.204	0.081	0.0009	0.0025	0.029	0.081	7.188e-01	0.5502	0.143	0.0045	0.53,0.11,0.95,0.13	0.00929651
PolyPred-S+	African	Eosinophil count	6017	0.0355	0.0123	0.229	0.079	-0.0015	0.0119	-0.01	0.077	8.997e-01	0.9528	0.1747	0.006	-1.33,0.09,0.63,0.00	1.65859e-13
PolyPred-S+	African	Glucose	5505	0.0133	0.0035	0.403	0.106	0.0007	0.0052	0.021	0.158	8.929e-01	0.8337	0.3279	0.0065	10.08,0.59,0.27,0.00	0.000288073
PolyPred-S+	African	HDL Cholesterol	5619	0.0735	0.0169	0.432	0.099	0.0025	0.0104	0.015	0.061	8.100e-01	1.014	0.1273	0.0093	2.80,0.16,0.08,0.14	1.15679e-05
PolyPred-S+	African	HbA1c	4803	0.0224	0.0046	0.179	0.037	-0.0014	0.0041	-0.011	0.033	7.328e-01	0.6258	0.1064	0.0088	31.16,4.38,0.33,0.00	2.40264e-17
PolyPred-S+	African	Height	6410	0.1135	0.0144	0.297	0.038	-0.0015	0.0122	-0.004	0.032	9.021e-01	0.9438	0.1009	0.0085	-1.83,0.27,0.46,0.16	1.87672e-51
PolyPred-S+	African	LDL Cholesterol	6068	0.1149	0.0185	0.962	0.155	0.0058	0.0194	0.049	0.162	7.650e-01	0.9855	0.0726	0.008	2.81,0.65,0.00,0.36	0.888308
PolyPred-S+	African	Lymphocyte Count	6135	0.0284	0.0059	0.204	0.042	-0.0055	0.0058	-0.039	0.042	3.430e-01	0.6439	0.1102	0.005	-0.25,0.06,0.79,0.35	2.6766e-13
PolyPred-S+	African	Mean Corpuscular Hemoglobin	5952	0.0316	0.0065	0.146	0.03	0.0083	0.0133	0.038	0.062	5.326e-01	0.8723	0.224	0.0057	-0.48,0.00,0.64,0.00	7.20961e-21
PolyPred-S+	African	Monocyte Count	6119	0.0481	0.008	0.244	0.041	-0.0045	0.0081	-0.023	0.041	5.785e-01	0.8178	0.1079	0.0074	0.34,0.54,0.10,0.84	2.07988e-09
PolyPred-S+	African	Platelet count	6143	0.1009	0.0125	0.372	0.046	-0.0032	0.0064	-0.012	0.024	6.171e-01	1.0589	0.1326	0.0081	-0.62,0.47,0.33,0.04	8.10746e-11
PolyPred-S+	African	Red Blood Cell Count	6120	0.029	0.007	0.173	0.042	-0.0009	0.0082	-0.005	0.049	9.126e-01	1.1491	0.3043	0.0058	-1.17,0.51,0.00,0.08	1.32363e-27
PolyPred-S+	African	Smoking status	6455	0.0041	0.0041	0.123	0.123	-0.0011	0.0043	-0.033	0.13	7.981e-01	0.2962	0.139	0.0067	0.49,0.00,0.40,1.69	1.05065e-09
PolyPred-S+	African	Systolic Blood Pressure	6128	0.0295	0.0104	0.261	0.092	0.0039	0.0086	0.035	0.076	6.502e-01	0.9743	0.2039	0.0054	-0.56,0.19,0.55,0.16	2.05977e-07
PolyPred-S+	African	Total cholesterol	6080	0.0864	0.0168	0.767	0.149	0.0029	0.0128	0.026	0.114	8.208e-01	1.0944	0.1086	0.0075	4.00,0.66,0.00,0.63	0.295886
PolyPred-S+	African	Triglycerides	6066	0.0276	0.013	0.246	0.116	0.0011	0.012	0.01	0.107	9.270e-01	1.9931	0.8179	0.008	1.55,0.02,0.20,0.05	5.92195e-07
PolyPred-S+	African	Type 2 diabetes	6503	0.0066	0.005	0.516	0.391	0.0019	0.0043	0.148	0.336	6.586e-01	1.1271	0.8391	0.0058	0.09,0.00,0.36,0.15	0.116145
PolyPred-S+	African	White Blood Count	6149	0.0465	0.0236	0.358	0.182	-0.0005	0.0024	-0.004	0.018	8.350e-01	0.7987	0.1534	0.0077	-0.29,1.08,0.12,0.00	0.00426567
PolyPred-S+	African	Meta-analysis	6188.9	0.053	0.004	0.323	0.033	-0.001	0.004	0	0.017	9.891e-01	1.147	0.135	0.003	0.41,0.33,0.25,0.33	1.37454e-74
PolyPred-S+	African	Meta-analysis disease	6476.3	0.004	0.002	0.271	0.134	0	0.001	0.008	0.057	8.937e-01	0.822	0.326	0.003	0.50,0.05,0.52,0.18	6.10789e-09
PolyPred-S+	East Asian	Asthma	905	0.0007	0.0015	0.028	0.059	0.0001	0.0004	0.004	0.016	8.026e-01	0.2382	0.0747	0.0156	2.57,0.35,0.00,0.42	3.1997e-20
PolyPred-S+	East Asian	Autoimmune disease	922	0.0026	0.0033	0.206	0.262	0.0013	0.0028	0.103	0.222	6.424e-01	0.3244	0.0993	0.0183	1.36,0.18,0.41,1.25	0.0195307
PolyPred-S+	East Asian	BMI	916	0.0838	0.0161	0.641	0.123	0.0214	0.0149	0.164	0.114	1.509e-01	0.819	0.0954	0.0217	0.05,0.36,0.37,0.92	0.014964
PolyPred-S+	East Asian	Cardiovascular disease	922	0.0224	0.0091	0.522	0.212	-0.0057	0.0086	-0.133	0.2	5.075e-01	0.823	0.1631	0.0225	1.73,0.34,0.35,0.62	0.0961821
PolyPred-S+	East Asian	Diastolic blood pressure	859	0.1	0.0171	0.88	0.151	0.0094	0.0163	0.083	0.143	5.642e-01	1.0593	0.145	0.0223	-0.53,0.53,0.46,0.95	0.572107
PolyPred-S+	East Asian	Eczema	905	0.0133	0.0144	0.43	0.466	-0.0078	0.0163	-0.252	0.528	6.323e-01	1.7912	0.8298	0.0181	0.36,0.02,0.41,4.18	0.465165
PolyPred-S+	East Asian	Eosinophil count	880	0.0983	0.0185	0.633	0.119	0.0183	0.0193	0.118	0.124	3.430e-01	1.7775	0.3799	0.0223	-1.06,0.20,0.12,0.67	0.012746
PolyPred-S+	East Asian	Glucose	794	0.0204	0.0081	0.618	0.245	0.0007	0.0057	0.021	0.173	9.023e-01	0.5103	0.1108	0.0207	10.66,0.64,0.75,0.11	0.185605
PolyPred-S+	East Asian	HDL Cholesterol	797	0.1279	0.0154	0.752	0.091	0.0207	0.0175	0.122	0.103	2.369e-01	0.9862	0.1009	0.0269	2.06,0.02,0.63,0.23	0.0615451
PolyPred-S+	East Asian	HbA1c	841	0.0827	0.015	0.661	0.12	0.0042	0.0073	0.034	0.058	5.651e-01	0.9144	0.116	0.0273	31.72,4.79,0.21,2.55	0.0406473
PolyPred-S+	East Asian	Height	916	0.2019	0.0223	0.528	0.058	0.0385	0.0216	0.101	0.057	7.468e-02	0.8686	0.0669	0.0261	-2.28,0.22,0.17,1.20	1.54724e-12
PolyPred-S+	East Asian	LDL Cholesterol	875	0.0645	0.0129	0.54	0.108	-0.0079	0.0135	-0.066	0.113	5.584e-01	0.7239	0.0626	0.0187	2.27,0.43,0.57,0.09	0.0108514
PolyPred-S+	East Asian	Lymphocyte Count	895	0.0838	0.0229	0.602	0.164	0.0103	0.018	0.074	0.129	5.672e-01	1.2435	0.1778	0.0238	-0.14,0.65,0.12,0.37	0.0764942
PolyPred-S+	East Asian	Mean Corpuscular Hemoglobin	845	0.1386	0.0246	0.641	0.114	0.0194	0.014	0.09	0.065	1.658e-01	0.9582	0.117	0.0254	2.01,0.57,0.14,0.55	0.0295958
PolyPred-S+	East Asian	Monocyte Count	894	0.1029	0.0188	0.522	0.095	0.0089	0.013	0.045	0.066	4.936e-01	1.1107	0.148	0.0241	0.54,0.66,0.15,0.41	0.00193743
PolyPred-S+	East Asian	Platelet count	895	0.1084	0.0261	0.399	0.096	-0.0143	0.0259	-0.053	0.095	5.809e-01	0.9241	0.0857	0.0254	-0.33,0.36,0.56,0.11	3.68022e-06
PolyPred-S+	East Asian	Red Blood Cell Count	885	0.0964	0.0183	0.574	0.109	-0.0012	0.021	-0.007	0.125	9.544e-01	1.0365	0.1066	0.021	-0.92,0.44,0.22,0.87	0.000800802
PolyPred-S+	East Asian	Smoking status	920	0.0045	0.0039	0.136	0.117	0.0021	0.0026	0.063	0.078	4.193e-01	0.3746	0.0734	0.0219	2.22,0.69,0.49,0.50	4.41673e-10
PolyPred-S+	East Asian	Systolic Blood Pressure	859	0.0856	0.0143	0.758	0.127	0.0037	0.0139	0.033	0.123	7.901e-01	0.9423	0.096	0.0224	-0.43,0.44,0.40,1.05	0.230836
PolyPred-S+	East Asian	Total cholesterol	877	0.0855	0.0165	0.759	0.146	0.0017	0.0157	0.015	0.139	9.138e-01	0.7808	0.0673	0.0225	4.55,0.41,0.61,0.51	0.270255
PolyPred-S+	East Asian	Triglycerides	868	0.0868	0.0194	0.773	0.173	0.0202	0.0168	0.18	0.15	2.292e-01	1.0565	0.1388	0.0234	2.24,0.02,0.51,0.58	0.303731
PolyPred-S+	East Asian	Type 2 diabetes	922	0.0155	0.0133	1.211	1.039	0.0083	0.0116	0.648	0.906	4.743e-01	0.6733	0.1725	0.0169	1.51,0.08,0.39,0.23	0.965138
PolyPred-S+	East Asian	White Blood Count	893	0.0756	0.0195	0.582	0.15	0.0124	0.0156	0.095	0.12	4.267e-01	1.1263	0.149	0.0228	0.14,0.58,0.12,0.50	0.0409677
PolyPred-S+	East Asian	Meta-analysis	887.9	0.106	0.007	0.651	0.047	0.018	0.007	0.08	0.034	1.975e-02	0.945	0.04	0.009	0.54,0.36,0.35,0.79	1.00801e-13
PolyPred-S+	East Asian	Meta-analysis disease	916.3	0.006	0.005	0.482	0.358	0.001	0.001	0.059	0.054	2.769e-01	0.412	0.071	0.01	1.81,0.20,0.27,0.63	0.0309841
PolyPred-S+	Non-British European	Asthma	43398	0.023	0.0019	0.909	0.075	-0.0023	0.0026	-0.091	0.103	3.764e-01	0.6816	0.1316	0.0016	1.32,0.17,1.08,0.00	1
PolyPred-S+	Non-British European	Autoimmune disease	43505	0.0108	0.0012	0.857	0.095	-0.0018	0.0026	-0.143	0.206	4.887e-01	0.5078	0.0924	0.0018	2.98,0.44,0.73,0.00	1
PolyPred-S+	Non-British European	BMI	43328	0.1288	0.0091	0.985	0.07	-0.0019	0.0083	-0.015	0.064	8.189e-01	1.0971	0.1227	0.0031	0.40,0.52,0.54,0.10	1
PolyPred-S+	Non-British European	Cardiovascular disease	43505	0.0412	0.0067	0.96	0.156	-0.0017	0.0057	-0.04	0.133	7.655e-01	0.9011	0.1568	0.0029	1.91,0.39,0.36,0.22	1
PolyPred-S+	Non-British European	Diastolic blood pressure	40059	0.112	0.0126	0.986	0.111	-0.0016	0.0087	-0.014	0.077	8.541e-01	1.0747	0.1509	0.0031	-0.53,0.15,0.83,0.18	1
PolyPred-S+	Non-British European	Eczema	43398	0.0249	0.0067	0.806	0.217	-0.006	0.0069	-0.194	0.223	3.845e-01	0.9837	0.203	0.0019	0.77,0.18,0.43,4.96	1
PolyPred-S+	Non-British European	Eosinophil count	41583	0.1501	0.0095	0.967	0.061	-0.0051	0.0076	-0.033	0.049	5.022e-01	0.8082	0.0597	0.0034	-2.78,0.72,0.63,0.00	1
PolyPred-S+	Non-British European	Glucose	37281	0.0323	0.0039	0.979	0.118	-0.0007	0.0026	-0.021	0.079	7.878e-01	0.6516	0.0847	0.0025	10.39,0.60,0.65,0.41	1
PolyPred-S+	Non-British European	HDL Cholesterol	37633	0.1644	0.012	0.966	0.071	-0.0057	0.0104	-0.034	0.061	5.836e-01	1.263	0.1191	0.0039	2.05,0.09,0.57,0.00	1
PolyPred-S+	Non-British European	HbA1c	38991	0.1203	0.0106	0.961	0.085	-0.0049	0.0084	-0.039	0.067	5.597e-01	1.033	0.1191	0.0041	32.66,3.78,0.24,0.00	1
PolyPred-S+	Non-British European	Height	43376	0.373	0.0094	0.976	0.025	-0.0093	0.0057	-0.024	0.015	1.028e-01	0.9681	0.0492	0.0036	-2.37,0.49,0.57,0.19	1
PolyPred-S+	Non-British European	LDL Cholesterol	41139	0.1117	0.0133	0.935	0.111	-0.0078	0.0099	-0.065	0.083	4.308e-01	0.9689	0.0888	0.0031	2.70,0.31,0.56,0.25	1
PolyPred-S+	Non-British European	Lymphocyte Count	41973	0.1301	0.0126	0.934	0.09	-0.0092	0.0103	-0.066	0.074	3.717e-01	0.9947	0.0998	0.0032	-0.12,0.29,0.70,0.44	1
PolyPred-S+	Non-British European	Mean Corpuscular Hemoglobin	41826	0.2039	0.0172	0.943	0.08	-0.0123	0.0186	-0.057	0.086	5.084e-01	0.9296	0.0772	0.0039	2.93,0.72,0.33,0.13	1
PolyPred-S+	Non-British European	Monocyte Count	41863	0.1957	0.0233	0.992	0.118	-0.0015	0.0133	-0.008	0.067	9.102e-01	0.9694	0.0706	0.0036	0.63,0.47,0.64,0.00	1
PolyPred-S+	Non-British European	Platelet count	42007	0.2676	0.0224	0.985	0.082	-0.004	0.02	-0.015	0.074	8.415e-01	0.972	0.0805	0.0039	-0.79,0.92,0.17,0.00	1
PolyPred-S+	Non-British European	Red Blood Cell Count	42065	0.1673	0.0106	0.996	0.063	-0.0006	0.015	-0.004	0.089	9.681e-01	0.9063	0.1004	0.0035	-1.72,0.57,0.61,0.03	1
PolyPred-S+	Non-British European	Smoking status	43338	0.0334	0.0025	1.006	0.075	0.0002	0.0036	0.006	0.108	9.557e-01	0.8671	0.1511	0.0021	2.06,0.44,0.85,0.45	1
PolyPred-S+	Non-British European	Systolic Blood Pressure	40059	0.107	0.0107	0.948	0.095	-0.0059	0.0092	-0.052	0.081	5.213e-01	1.0654	0.1262	0.0031	-0.99,0.68,0.40,0.00	1
PolyPred-S+	Non-British European	Total cholesterol	41214	0.1078	0.0117	0.957	0.104	-0.0049	0.0083	-0.043	0.074	5.549e-01	0.9988	0.0854	0.0032	4.85,0.45,0.52,0.36	1
PolyPred-S+	Non-British European	Triglycerides	40890	0.1092	0.0099	0.972	0.088	-0.0031	0.0087	-0.028	0.077	7.216e-01	1.0859	0.0948	0.0033	3.50,0.33,0.54,0.08	1
PolyPred-S+	Non-British European	Type 2 diabetes	43505	0.0161	0.0034	1.258	0.266	0.0033	0.006	0.258	0.469	5.823e-01	1.1741	0.2759	0.0019	1.26,0.07,0.30,0.10	1
PolyPred-S+	Non-British European	White Blood Count	42026	0.1235	0.013	0.951	0.1	-0.0064	0.0132	-0.049	0.102	6.278e-01	0.9502	0.0782	0.0031	0.38,0.89,0.27,0.05	1
PolyPred-S+	Non-British European	Meta-analysis	41827.9	0.17	0.005	0.975	0.032	-0.005	0.003	-0.028	0.02	1.766e-01	1.013	0.036	0.001	0.61,0.50,0.55,0.11	1
PolyPred-S+	Non-British European	Meta-analysis disease	43469.3	0.017	0.001	1.008	0.097	-0.002	0.002	-0.067	0.081	4.090e-01	0.788	0.106	0.001	1.85,0.23,0.70,0.03	1
PolyPred-S+	South Asian	Asthma	7942	0.0113	0.0023	0.447	0.091	0.0006	0.003	0.024	0.119	8.415e-01	0.5446	0.1126	0.0032	0.12,0.00,1.22,1.13	8.78721e-05
PolyPred-S+	South Asian	Autoimmune disease	8098	0.0073	0.0028	0.579	0.222	-0.0011	0.0027	-0.087	0.214	6.837e-01	0.7506	0.218	0.0045	0.53,0.05,1.02,0.00	0.250584
PolyPred-S+	South Asian	BMI	7911	0.0906	0.0098	0.693	0.075	0.0074	0.0097	0.057	0.074	4.455e-01	0.7948	0.0886	0.0072	0.77,0.53,0.34,0.80	0.00428476
PolyPred-S+	South Asian	Cardiovascular disease	8098	0.0288	0.0088	0.671	0.205	-0.0007	0.0074	-0.016	0.172	9.246e-01	0.9098	0.1715	0.0073	1.69,0.30,0.28,0.70	0.262233
PolyPred-S+	South Asian	Diastolic blood pressure	7573	0.0608	0.0073	0.535	0.064	0.002	0.0075	0.018	0.066	7.897e-01	0.8594	0.1354	0.0061	-0.15,0.00,0.85,0.72	0.000438075
PolyPred-S+	South Asian	Eczema	7942	0.0134	0.0044	0.434	0.142	-0.0042	0.0048	-0.136	0.155	3.816e-01	0.6085	0.1349	0.0038	0.16,0.02,0.95,3.94	0.151372
PolyPred-S+	South Asian	Eosinophil count	7446	0.0985	0.009	0.635	0.058	-0.0025	0.0078	-0.016	0.05	7.486e-01	0.8307	0.0776	0.0068	-2.18,0.40,0.70,0.33	8.04454e-05
PolyPred-S+	South Asian	Glucose	6744	0.0251	0.0049	0.761	0.148	0.0003	0.0026	0.009	0.079	9.081e-01	0.852	0.2614	0.0054	15.11,1.11,0.00,0.12	0.250274
PolyPred-S+	South Asian	HDL Cholesterol	6980	0.1347	0.0129	0.792	0.076	-0.0005	0.0105	-0.003	0.062	9.620e-01	1.0053	0.1154	0.0096	2.52,0.18,0.23,0.05	0.0918474
PolyPred-S+	South Asian	HbA1c	6861	0.0641	0.007	0.512	0.056	0.0001	0.006	0.001	0.048	9.867e-01	0.8449	0.1041	0.0082	31.93,3.87,0.54,3.69	9.67838e-06
PolyPred-S+	South Asian	Height	7921	0.2343	0.0143	0.613	0.037	-0.0034	0.0092	-0.009	0.024	7.117e-01	0.989	0.0624	0.0088	-3.01,0.47,0.35,0.21	5.27388e-16
PolyPred-S+	South Asian	LDL Cholesterol	7638	0.0504	0.011	0.422	0.092	-0.0025	0.0076	-0.021	0.064	7.422e-01	0.9422	0.2213	0.0061	2.78,0.28,0.31,0.38	0.000382796
PolyPred-S+	South Asian	Lymphocyte Count	7737	0.0805	0.007	0.578	0.05	-0.0029	0.0074	-0.021	0.053	6.951e-01	1.1266	0.1567	0.0062	0.36,0.25,0.54,0.23	0.000579296
PolyPred-S+	South Asian	Mean Corpuscular Hemoglobin	7485	0.1345	0.0159	0.622	0.074	-0.0031	0.0136	-0.014	0.063	8.197e-01	1.0431	0.1054	0.0085	0.46,0.20,0.55,0.25	0.00304791
PolyPred-S+	South Asian	Monocyte Count	7718	0.1392	0.0115	0.706	0.058	-0.0014	0.0067	-0.007	0.034	8.345e-01	1.0483	0.1249	0.0078	0.67,0.64,0.25,0.24	0.0296706
PolyPred-S+	South Asian	Platelet count	7730	0.1998	0.0141	0.736	0.052	-0.0016	0.0078	-0.006	0.029	8.375e-01	0.8979	0.0737	0.0086	-0.45,0.84,0.23,0.07	0.0104204
PolyPred-S+	South Asian	Red Blood Cell Count	7707	0.1062	0.0086	0.633	0.051	0.0018	0.0073	0.011	0.043	8.052e-01	1.0004	0.1324	0.0076	-1.11,0.42,0.50,0.18	7.5976e-06
PolyPred-S+	South Asian	Smoking status	8007	0.0143	0.0026	0.431	0.078	0.005	0.0063	0.151	0.19	4.274e-01	0.8944	0.2683	0.0066	1.19,0.26,0.44,0.73	1.18788e-07
PolyPred-S+	South Asian	Systolic Blood Pressure	7573	0.0693	0.006	0.614	0.053	-0.0031	0.0065	-0.027	0.058	6.334e-01	0.896	0.1141	0.0064	-0.46,0.25,0.60,0.81	0.00211793
PolyPred-S+	South Asian	Total cholesterol	7655	0.0451	0.0109	0.4	0.097	-0.0075	0.0082	-0.067	0.073	3.604e-01	0.7721	0.1219	0.0061	4.38,0.23,0.38,0.90	8.81646e-05
PolyPred-S+	South Asian	Triglycerides	7553	0.0978	0.0117	0.871	0.104	0.008	0.0148	0.071	0.132	5.888e-01	1.0333	0.1263	0.0072	2.93,0.00,0.73,0.43	0.45699
PolyPred-S+	South Asian	Type 2 diabetes	8098	0.0305	0.005	2.383	0.391	0.0054	0.0055	0.422	0.43	3.262e-01	0.9375	0.1578	0.0061	1.69,0.09,1.13,0.40	0.01724
PolyPred-S+	South Asian	White Blood Count	7769	0.1002	0.0088	0.771	0.068	-0.0006	0.0117	-0.005	0.09	9.591e-01	1.0448	0.1246	0.007	0.53,0.33,0.61,0.07	0.137749
PolyPred-S+	South Asian	Meta-analysis	7719.7	0.112	0.004	0.647	0.027	-0.001	0.003	-0.003	0.019	8.843e-01	0.933	0.043	0.003	0.60,0.36,0.45,0.51	1.32769e-19
PolyPred-S+	South Asian	Meta-analysis disease	8046	0.016	0.002	1.136	0.153	0.001	0.002	0.049	0.099	6.241e-01	0.744	0.097	0.003	0.78,0.05,1.12,0.51	0.654721
PolyPred-S+-100	African	Asthma	6819	0.0047	0.0025	0.186	0.099	-0.0012	0.0026	-0.047	0.103	6.444e-01	0.2855	0.1039	0.0038	2.75,0.36,0.67,3.20	6.44408e-06
PolyPred-S+-100	African	Autoimmune disease	6903	0.001	0.0007	0.079	0.056	-0.0001	0.0009	-0.008	0.071	9.115e-01	0.3025	0.3516	0.0037	0.36,0.00,1.36,0.00	0.0125511
PolyPred-S+-100	African	BMI	6796	0.0332	0.0147	0.254	0.112	-0.0005	0.0172	-0.004	0.132	9.768e-01	0.6973	0.2757	0.007	1.22,0.88,0.30,0.34	0.0161611
PolyPred-S+-100	African	Cardiovascular disease	6903	0.0119	0.0069	0.277	0.161	-0.0021	0.0068	-0.049	0.159	7.575e-01	0.3218	0.1017	0.0079	1.77,0.25,1.63,0.00	0.00193502
PolyPred-S+-100	African	Diastolic blood pressure	6501	0.0273	0.0039	0.24	0.034	0.0038	0.0045	0.033	0.04	3.984e-01	0.4328	0.082	0.0056	-1.26,0.96,0.85,1.05	1.12709e-26
PolyPred-S+-100	African	Eczema	6819	0.0065	0.003	0.21	0.097	0.0007	0.0033	0.023	0.107	8.320e-01	0.4804	0.2138	0.0044	1.91,0.53,0.32,0.00	0.680438
PolyPred-S+-100	African	Eosinophil count	6390	0.0379	0.0309	0.244	0.199	0.002	0.0278	0.013	0.179	9.426e-01	2.1456	1.5645	0.0058	-1.15,0.23,0.00,0.34	0.00145436
PolyPred-S+-100	African	Glucose	5850	0.012	0.0055	0.364	0.167	-0.0003	0.0047	-0.009	0.142	9.491e-01	0.5352	0.3494	0.0064	8.73,0.43,1.08,0.00	0.133084
PolyPred-S+-100	African	HDL Cholesterol	5968	0.0753	0.0149	0.443	0.088	0.004	0.01	0.024	0.059	6.892e-01	1.4718	0.5543	0.0091	2.42,0.12,0.06,0.07	0.00660166
PolyPred-S+-100	African	HbA1c	5106	0.0236	0.0065	0.188	0.052	-0.0009	0.0056	-0.007	0.045	8.723e-01	0.434	0.1217	0.0086	27.28,5.69,0.47,5.15	0.000758789
PolyPred-S+-100	African	Height	6807	0.0964	0.0323	0.252	0.084	-0.0195	0.0311	-0.051	0.081	5.307e-01	0.87	0.1837	0.0079	-1.12,0.10,0.63,0.00	4.66689e-06
PolyPred-S+-100	African	LDL Cholesterol	6445	0.1106	0.0277	0.926	0.232	0.0007	0.0091	0.006	0.076	9.387e-01	1.0316	0.1601	0.0077	2.60,0.81,0.00,0.00	0.799511
PolyPred-S+-100	African	Lymphocyte Count	6513	0.0286	0.0048	0.205	0.034	-0.0069	0.0051	-0.05	0.037	1.761e-01	0.6431	0.2013	0.0048	-0.32,0.00,0.82,0.49	0.387939
PolyPred-S+-100	African	Mean Corpuscular Hemoglobin	6316	0.0249	0.0052	0.115	0.024	0.0022	0.0128	0.01	0.059	8.635e-01	2.1896	2.6753	0.0054	-0.28,0.20,0.00,0.00	4.73748e-10
PolyPred-S+-100	African	Monocyte Count	6497	0.0479	0.0215	0.243	0.109	-0.0067	0.0217	-0.034	0.11	7.575e-01	1.2166	0.505	0.0071	0.06,0.20,0.20,0.61	0.0506133
PolyPred-S+-100	African	Platelet count	6520	0.0967	0.0544	0.356	0.2	-0.0081	0.0523	-0.03	0.193	8.769e-01	1.6154	0.8514	0.0077	-0.40,0.23,0.28,0.06	0.014922
PolyPred-S+-100	African	Red Blood Cell Count	6496	0.0303	0.015	0.18	0.089	0.0011	0.0165	0.007	0.098	9.468e-01	1.4584	1.1084	0.0057	-0.68,0.36,0.09,0.00	3.70317e-05
PolyPred-S+-100	African	Smoking status	6854	0.0074	0.0023	0.223	0.069	0.0018	0.0025	0.054	0.075	4.715e-01	0.2903	0.1533	0.0066	0.53,0.00,1.17,1.22	0.0528579
PolyPred-S+-100	African	Systolic Blood Pressure	6501	0.024	0.0073	0.213	0.065	-0.002	0.0097	-0.018	0.086	8.366e-01	0.7607	0.3345	0.005	-0.80,0.00,0.79,0.00	0.000238316
PolyPred-S+-100	African	Total cholesterol	6456	0.0876	0.0285	0.777	0.253	0.0037	0.011	0.033	0.098	7.366e-01	1.1736	0.3103	0.0074	4.11,0.66,0.00,0.51	0.664168
PolyPred-S+-100	African	Triglycerides	6441	0.0239	0.0075	0.213	0.067	-0.0019	0.0117	-0.017	0.104	8.710e-01	1.8443	1.7306	0.0076	1.63,0.00,0.23,0.00	0.091569
PolyPred-S+-100	African	Type 2 diabetes	6903	0.0059	0.0029	0.461	0.227	0.0013	0.0035	0.102	0.273	7.103e-01	1.6945	5.1075	0.0055	0.07,0.00,0.61,0.00	0.319131
PolyPred-S+-100	African	White Blood Count	6527	0.048	0.0238	0.37	0.183	-0.0005	0.004	-0.004	0.031	9.005e-01	1.0701	0.5387	0.0076	-0.51,0.85,0.06,0.00	0.0100476
PolyPred-S+-100	African	Meta-analysis	6570.6	0.049	0.008	0.305	0.048	-0.008	0.01	-0.024	0.036	5.066e-01	1.146	0.313	0.003	0.63,0.31,0.32,0.21	2.11237e-10
PolyPred-S+-100	African	Meta-analysis disease	6875	0.004	0.001	0.242	0.085	0	0.001	-0.011	0.061	8.569e-01	0.761	1.707	0.003	1.06,0.12,0.88,1.07	0.000504218
PolyPred-S+-100	East Asian	Asthma	1300	0.0023	0.0022	0.091	0.087	0	0.0002	0	0.008	1.0	0.1655	0.0653	0.0116	5.65,0.79,0.00,0.00	4.88745e-08
PolyPred-S+-100	East Asian	Autoimmune disease	1322	0.0043	0.0051	0.341	0.405	0.0006	0.0036	0.048	0.286	8.676e-01	0.2876	0.1187	0.0142	2.43,0.34,0.30,1.78	0.332978
PolyPred-S+-100	East Asian	BMI	1314	0.0836	0.0256	0.64	0.196	0.0105	0.0252	0.08	0.193	6.769e-01	0.8021	0.2111	0.0182	0.38,0.46,0.07,1.18	0.354222
PolyPred-S+-100	East Asian	Cardiovascular disease	1322	0.0233	0.0132	0.543	0.308	-0.0037	0.0089	-0.086	0.207	6.776e-01	0.5314	0.1834	0.018	3.40,0.84,0.04,0.00	0.217492
PolyPred-S+-100	East Asian	Diastolic blood pressure	1226	0.052	0.0466	0.458	0.41	-0.035	0.0484	-0.308	0.426	4.696e-01	0.8028	0.2797	0.0161	0.26,0.00,0.25,2.21	0.189125
PolyPred-S+-100	East Asian	Eczema	1300	0.0072	0.0051	0.233	0.165	-0.01	0.01	-0.324	0.324	3.173e-01	0.4304	0.1921	0.0119	3.05,0.81,0.00,2.31	0.748437
PolyPred-S+-100	East Asian	Eosinophil count	1259	0.0644	0.016	0.415	0.103	0.0115	0.0276	0.074	0.178	6.769e-01	0.7391	0.2884	0.0164	-1.46,0.01,0.48,1.47	0.000107116
PolyPred-S+-100	East Asian	Glucose	1140	0.0167	0.0088	0.506	0.267	-0.0049	0.0074	-0.148	0.224	5.079e-01	0.2926	0.0564	0.0156	17.66,1.41,0.00,1.64	0.370548
PolyPred-S+-100	East Asian	HDL Cholesterol	1142	0.1363	0.0514	0.801	0.302	0.0166	0.0452	0.098	0.266	7.134e-01	2.4513	1.3836	0.0223	1.59,0.00,0.34,0.07	0.619529
PolyPred-S+-100	East Asian	HbA1c	1194	0.0593	0.0231	0.474	0.185	-0.0166	0.0268	-0.133	0.214	5.357e-01	0.4823	0.1287	0.021	32.80,4.20,0.05,15.05	0.100131
PolyPred-S+-100	East Asian	Height	1315	0.2019	0.0286	0.528	0.075	0.0247	0.0307	0.065	0.08	4.211e-01	0.8661	0.1459	0.0222	-1.98,0.16,0.00,1.54	0.00707894
PolyPred-S+-100	East Asian	LDL Cholesterol	1253	0.0748	0.0323	0.626	0.27	-0.0099	0.0198	-0.083	0.166	6.171e-01	0.9155	0.2103	0.0163	2.29,0.44,0.48,0.00	0.493486
PolyPred-S+-100	East Asian	Lymphocyte Count	1282	0.0705	0.0242	0.506	0.174	-0.0055	0.0309	-0.039	0.222	8.587e-01	1.4062	0.7322	0.0175	-0.03,0.65,0.00,0.02	0.86606
PolyPred-S+-100	East Asian	Mean Corpuscular Hemoglobin	1202	0.1361	0.0328	0.63	0.152	0.007	0.0323	0.032	0.149	8.284e-01	0.9819	0.2835	0.0203	2.91,0.71,0.28,0.08	0.16879
PolyPred-S+-100	East Asian	Monocyte Count	1281	0.0897	0.0287	0.455	0.146	-0.0014	0.0218	-0.007	0.111	9.488e-01	0.8687	0.1991	0.0182	0.44,0.65,0.00,1.02	0.192373
PolyPred-S+-100	East Asian	Platelet count	1281	0.1313	0.0251	0.483	0.092	-0.002	0.0394	-0.007	0.145	9.595e-01	1.3444	0.4032	0.0211	-0.31,0.44,0.23,0.13	0.00710207
PolyPred-S+-100	East Asian	Red Blood Cell Count	1265	0.0904	0.0217	0.538	0.129	-0.0069	0.0239	-0.041	0.142	7.728e-01	0.6508	0.1145	0.017	-1.78,0.77,0.00,1.55	0.0633971
PolyPred-S+-100	East Asian	Smoking status	1318	0.0065	0.005	0.196	0.151	0.0002	0.0023	0.006	0.069	9.307e-01	0.2931	0.1123	0.0184	4.80,1.58,0.00,1.55	0.0616799
PolyPred-S+-100	East Asian	Systolic Blood Pressure	1226	0.0859	0.0143	0.761	0.127	-0.0059	0.0186	-0.052	0.165	7.511e-01	0.7595	0.268	0.018	-0.10,0.00,0.71,1.59	0.449234
PolyPred-S+-100	East Asian	Total cholesterol	1255	0.0874	0.0209	0.776	0.185	-0.0067	0.0205	-0.059	0.182	7.438e-01	1.0173	0.3036	0.0189	4.27,0.68,0.39,0.00	0.623675
PolyPred-S+-100	East Asian	Triglycerides	1243	0.0635	0.027	0.565	0.24	-0.0004	0.033	-0.004	0.294	9.903e-01	1.2409	0.3116	0.0196	3.13,0.42,0.29,0.00	0.553484
PolyPred-S+-100	East Asian	Type 2 diabetes	1322	0.0082	0.0119	0.641	0.93	-0.0022	0.0149	-0.172	1.164	8.826e-01	0.3076	0.1222	0.013	0.75,0.04,1.90,0.09	0.727958
PolyPred-S+-100	East Asian	White Blood Count	1280	0.0778	0.02	0.599	0.154	0.016	0.024	0.123	0.185	5.050e-01	0.8621	0.2151	0.0181	0.51,0.54,0.13,0.91	0.105406
PolyPred-S+-100	East Asian	Meta-analysis	1271.3	0.1	0.009	0.609	0.062	0.006	0.01	0.012	0.052	8.199e-01	0.886	0.088	0.007	0.62,0.45,0.21,0.98	0.00112013
PolyPred-S+-100	East Asian	Meta-analysis disease	1314.7	0.005	0.004	0.358	0.339	0	0.001	0.004	0.069	9.573e-01	0.254	0.061	0.007	2.94,0.39,0.73,0.62	0.0455003
PolyPred-S+-100	Non-British European	Asthma	43798	0.0213	0.0027	0.842	0.107	-0.0041	0.0035	-0.162	0.138	2.414e-01	0.4371	0.1579	0.0016	0.16,0.00,2.22,0.00	1
PolyPred-S+-100	Non-British European	Autoimmune disease	43905	0.0104	0.0037	0.825	0.294	-0.0024	0.0048	-0.19	0.381	6.171e-01	0.6408	0.3757	0.0017	1.28,0.16,1.05,0.00	1
PolyPred-S+-100	Non-British European	BMI	43725	0.1234	0.0345	0.944	0.264	-0.0071	0.035	-0.054	0.268	8.392e-01	1.1264	0.3118	0.0031	0.43,0.66,0.35,0.22	1
PolyPred-S+-100	Non-British European	Cardiovascular disease	43905	0.0415	0.0066	0.967	0.154	-0.0014	0.0073	-0.033	0.17	8.479e-01	0.5989	0.1901	0.0029	2.31,0.47,0.71,0.60	1
PolyPred-S+-100	Non-British European	Diastolic blood pressure	40420	0.1139	0.0071	1.003	0.062	0.0006	0.0111	0.005	0.098	9.569e-01	0.7852	0.1746	0.0031	-0.98,0.53,0.93,0.00	1
PolyPred-S+-100	Non-British European	Eczema	43798	0.0108	0.01	0.35	0.324	-0.0201	0.0108	-0.65	0.35	6.273e-02	0.4113	0.2501	0.0016	0.10,0.00,0.72,15.28	1
PolyPred-S+-100	Non-British European	Eosinophil count	41966	0.145	0.0133	0.934	0.086	-0.011	0.0108	-0.071	0.07	3.084e-01	1.8407	1.2211	0.0033	-1.30,0.56,0.00,0.00	1
PolyPred-S+-100	Non-British European	Glucose	37627	0.0281	0.0092	0.852	0.279	-0.0052	0.0097	-0.158	0.294	5.919e-01	0.6772	0.2371	0.0024	5.94,0.11,0.95,0.82	1
PolyPred-S+-100	Non-British European	HDL Cholesterol	37982	0.1658	0.0298	0.975	0.175	-0.0044	0.0251	-0.026	0.148	8.608e-01	1.634	0.6041	0.0039	2.13,0.09,0.38,0.00	1
PolyPred-S+-100	Non-British European	HbA1c	39351	0.1181	0.0273	0.943	0.218	-0.0073	0.0252	-0.058	0.201	7.721e-01	1.2077	0.4109	0.004	33.60,3.62,0.11,0.00	1
PolyPred-S+-100	Non-British European	Height	43774	0.3383	0.0418	0.885	0.109	-0.0439	0.0413	-0.115	0.108	2.878e-01	0.8957	0.1279	0.0037	-4.25,1.06,0.03,0.00	1
PolyPred-S+-100	Non-British European	LDL Cholesterol	41516	0.1016	0.0221	0.85	0.185	-0.0181	0.0253	-0.151	0.212	4.744e-01	0.8801	0.1819	0.003	2.69,0.00,0.93,0.25	1
PolyPred-S+-100	Non-British European	Lymphocyte Count	42358	0.0816	0.0612	0.586	0.439	-0.0579	0.0602	-0.416	0.432	3.362e-01	1.3321	0.6267	0.0027	-0.32,0.05,0.31,1.00	1
PolyPred-S+-100	Non-British European	Mean Corpuscular Hemoglobin	42207	0.1943	0.0267	0.899	0.123	-0.0222	0.0252	-0.103	0.117	3.783e-01	1.3055	0.2691	0.0038	2.16,0.61,0.00,0.29	1
PolyPred-S+-100	Non-British European	Monocyte Count	42245	0.1834	0.0659	0.93	0.334	-0.0142	0.0603	-0.072	0.306	8.138e-01	1.038	0.2238	0.0035	0.47,0.20,0.79,0.01	1
PolyPred-S+-100	Non-British European	Platelet count	42391	0.2658	0.0432	0.979	0.159	-0.0062	0.0411	-0.023	0.151	8.801e-01	1.051	0.2827	0.0038	-0.73,0.89,0.10,0.00	1
PolyPred-S+-100	Non-British European	Red Blood Cell Count	42449	0.1527	0.0256	0.909	0.152	-0.0157	0.0318	-0.094	0.189	6.215e-01	0.7873	0.2047	0.0034	-0.25,0.00,1.22,0.00	1
PolyPred-S+-100	Non-British European	Smoking status	43737	0.0284	0.0106	0.855	0.319	-0.0048	0.0106	-0.145	0.319	6.507e-01	0.5785	0.214	0.002	4.51,1.34,0.57,0.00	1
PolyPred-S+-100	Non-British European	Systolic Blood Pressure	40420	0.105	0.0208	0.93	0.184	-0.0079	0.0203	-0.07	0.18	6.972e-01	0.9125	0.2315	0.0031	-1.24,0.89,0.37,0.00	1
PolyPred-S+-100	Non-British European	Total cholesterol	41592	0.1064	0.0326	0.944	0.289	-0.0065	0.0313	-0.058	0.278	8.355e-01	1.3654	0.4993	0.0032	5.19,0.25,0.44,0.26	1
PolyPred-S+-100	Non-British European	Triglycerides	41265	0.0919	0.0396	0.818	0.353	-0.0204	0.0406	-0.182	0.362	6.153e-01	1.2715	0.2955	0.0032	2.41,0.38,0.05,0.49	1
PolyPred-S+-100	Non-British European	Type 2 diabetes	43905	0.0129	0.0064	1.008	0.5	0.0001	0.0096	0.008	0.75	9.917e-01	1.844	1.9426	0.0018	0.03,0.00,0.49,0.00	1
PolyPred-S+-100	Non-British European	White Blood Count	42411	0.1128	0.0082	0.868	0.063	-0.0172	0.0146	-0.132	0.112	2.388e-01	0.7317	0.1479	0.003	0.46,1.43,0.00,0.00	1
PolyPred-S+-100	Non-British European	Meta-analysis	42210	0.157	0.015	0.909	0.097	-0.022	0.014	-0.094	0.068	1.656e-01	1.057	0.11	0.001	0.39,0.49,0.46,0.14	1
PolyPred-S+-100	Non-British European	Meta-analysis disease	43869.3	0.015	0.003	0.892	0.197	-0.003	0.002	-0.151	0.127	2.337e-01	0.974	0.662	0.001	0.49,0.05,1.25,0.00	1
PolyPred-S+-100	South Asian	Asthma	8335	0.0118	0.0034	0.466	0.134	0.0007	0.0039	0.028	0.154	8.576e-01	0.28	0.0954	0.0032	0.17,0.00,2.49,1.99	0.028662
PolyPred-S+-100	South Asian	Autoimmune disease	8498	0.008	0.0035	0.635	0.278	-0.0006	0.0034	-0.048	0.27	8.599e-01	0.4767	0.2432	0.0043	1.52,0.20,1.41,0.00	0.637482
PolyPred-S+-100	South Asian	BMI	8307	0.0944	0.0147	0.722	0.112	0.0096	0.0144	0.073	0.11	5.050e-01	0.7763	0.202	0.0072	0.56,0.59,0.57,0.31	0.43934
PolyPred-S+-100	South Asian	Cardiovascular disease	8498	0.0268	0.0078	0.625	0.182	-0.0024	0.0087	-0.056	0.203	7.827e-01	0.4348	0.1171	0.0071	0.97,0.00,1.38,1.73	0.150239
PolyPred-S+-100	South Asian	Diastolic blood pressure	7948	0.0588	0.0125	0.518	0.11	0.0004	0.013	0.004	0.114	9.755e-01	0.57	0.1141	0.0059	-0.33,0.35,0.87,1.72	0.00012666
PolyPred-S+-100	South Asian	Eczema	8335	0.0148	0.0036	0.479	0.117	-0.0032	0.0042	-0.104	0.136	4.461e-01	0.9005	0.7639	0.0037	0.14,0.00,0.77,0.00	0.706653
PolyPred-S+-100	South Asian	Eosinophil count	7812	0.0994	0.0221	0.64	0.142	-0.0041	0.0216	-0.026	0.139	8.495e-01	1.0276	0.3056	0.0067	-1.60,0.28,0.64,0.15	0.0770787
PolyPred-S+-100	South Asian	Glucose	7087	0.0211	0.0076	0.639	0.23	-0.0036	0.0095	-0.109	0.288	7.047e-01	0.6764	0.3498	0.0051	5.06,0.00,1.68,0.00	0.557471
PolyPred-S+-100	South Asian	HDL Cholesterol	7333	0.1304	0.0222	0.767	0.131	-0.0034	0.0171	-0.02	0.101	8.424e-01	0.6835	0.1175	0.0093	3.40,0.32,0.25,0.00	0.340776
PolyPred-S+-100	South Asian	HbA1c	7203	0.0584	0.0117	0.466	0.093	-0.0076	0.0115	-0.061	0.092	5.087e-01	1.0212	0.3357	0.0079	36.08,4.67,0.00,4.48	0.0444314
PolyPred-S+-100	South Asian	Height	8317	0.2372	0.0114	0.62	0.03	-0.0003	0.0119	-0.001	0.031	9.799e-01	0.9475	0.1228	0.0086	-2.62,0.37,0.48,0.27	0.0196253
PolyPred-S+-100	South Asian	LDL Cholesterol	8018	0.048	0.0349	0.402	0.292	-0.0061	0.0338	-0.051	0.283	8.568e-01	1.5134	1.1811	0.0058	3.15,0.13,0.14,0.34	0.194444
PolyPred-S+-100	South Asian	Lymphocyte Count	8116	0.0798	0.0269	0.573	0.193	-0.0041	0.0271	-0.029	0.195	8.797e-01	2.5812	2.0514	0.006	0.46,0.12,0.24,0.00	0.978519
PolyPred-S+-100	South Asian	Mean Corpuscular Hemoglobin	7849	0.1296	0.0422	0.599	0.195	-0.0085	0.0441	-0.039	0.204	8.472e-01	1.9046	0.7745	0.0082	-0.17,0.10,0.37,0.00	0.195104
PolyPred-S+-100	South Asian	Monocyte Count	8097	0.1197	0.0294	0.607	0.149	-0.0189	0.029	-0.096	0.147	5.146e-01	0.7002	0.1746	0.0073	0.98,0.26,0.63,1.30	0.37737
PolyPred-S+-100	South Asian	Platelet count	8110	0.2007	0.0168	0.739	0.062	-0.0016	0.0134	-0.006	0.049	9.050e-01	0.8211	0.1277	0.0084	-0.26,0.64,0.56,0.00	0.160176
PolyPred-S+-100	South Asian	Red Blood Cell Count	8083	0.1068	0.0329	0.636	0.196	0.0022	0.0302	0.013	0.18	9.419e-01	2.3613	1.7617	0.0074	-0.32,0.23,0.14,0.15	0.270864
PolyPred-S+-100	South Asian	Smoking status	8400	0.0061	0.0087	0.184	0.262	-0.0032	0.0119	-0.096	0.358	7.880e-01	0.4893	0.3969	0.0064	1.36,0.29,0.00,1.96	0.103912
PolyPred-S+-100	South Asian	Systolic Blood Pressure	7948	0.0648	0.0133	0.574	0.118	-0.0078	0.0135	-0.069	0.12	5.634e-01	0.6283	0.1235	0.0061	-0.39,0.39,0.67,1.50	0.103466
PolyPred-S+-100	South Asian	Total cholesterol	8038	0.0508	0.0162	0.451	0.144	-0.0034	0.0145	-0.03	0.129	8.146e-01	0.8192	0.3144	0.0061	3.73,0.64,0.12,0.69	0.126678
PolyPred-S+-100	South Asian	Triglycerides	7930	0.0969	0.0231	0.863	0.206	0.008	0.022	0.071	0.196	7.161e-01	0.6383	0.1408	0.007	3.69,0.00,1.21,0.64	0.913153
PolyPred-S+-100	South Asian	Type 2 diabetes	8498	0.0219	0.0048	1.711	0.375	-0.003	0.0063	-0.234	0.492	6.339e-01	0.4185	0.1337	0.0058	0.35,0.00,0.00,1.19	0.260589
PolyPred-S+-100	South Asian	White Blood Count	8150	0.0982	0.0116	0.756	0.089	-0.0006	0.0137	-0.005	0.105	9.651e-01	0.711	0.1107	0.0068	1.15,0.52,0.62,0.75	0.304062
PolyPred-S+-100	South Asian	Meta-analysis	8102.9	0.11	0.008	0.639	0.056	-0.003	0.007	-0.016	0.045	7.170e-01	0.982	0.26	0.003	0.80,0.35,0.55,0.69	0.00569741
PolyPred-S+-100	South Asian	Meta-analysis disease	8443.7	0.014	0.002	0.937	0.162	0	0.002	-0.033	0.123	7.883e-01	0.392	0.098	0.003	0.68,0.07,1.30,1.06	0.781511
PolyPred-S+-Ext	East Asian	Asthma	905	0.0004	0.0013	0.016	0.051	-0.0002	0.0019	-0.008	0.075	9.162e-01	0.0013	0	0.0155	-2.36,0.00,0.00,214.06
PolyPred-S+-Ext	East Asian	Autoimmune disease	922	0.0012	0.0019	0.095	0.151	-0.0001	0.0026	-0.008	0.206	9.693e-01	0.0008	0	0.0182	-48.56,4.75,0.00,514.99
PolyPred-S+-Ext	East Asian	BMI	916	0.0542	0.0157	0.415	0.12	-0.0082	0.0188	-0.063	0.144	6.627e-01	0.3965	0.013	0.0206	-0.93,0.00,0.00,2.32
PolyPred-S+-Ext	East Asian	Cardiovascular disease	922	0.0028	0.0028	0.065	0.065	-0.0254	0.009	-0.592	0.21	4.769e-03	0.0227	0.0008	0.0222	-15.24,2.05,0.30,23.16
PolyPred-S+-Ext	East Asian	Diastolic blood pressure	859	0.0344	0.0125	0.303	0.11	-0.0563	0.0191	-0.496	0.168	3.202e-03	0.4571	0.0134	0.0185	-3.92,0.02,0.00,3.63
PolyPred-S+-Ext	East Asian	Eczema	905	0.0005	0.0012	0.016	0.039	-0.0206	0.009	-0.667	0.291	2.209e-02	0.0008	0	0.0173	-37.14,0.00,40.28,3245.84
PolyPred-S+-Ext	East Asian	Eosinophil count	880	0.0699	0.0184	0.45	0.119	-0.0101	0.0261	-0.065	0.168	6.988e-01	0.6315	0.02	0.0206	1.04,0.00,0.00,2.51
PolyPred-S+-Ext	East Asian	Glucose	794	0.0032	0.0042	0.097	0.127	-0.0165	0.0085	-0.5	0.258	5.224e-02	0.1218	0.0039	0.0185	-0.18,0.00,0.00,3.61
PolyPred-S+-Ext	East Asian	HDL Cholesterol	797	0.0969	0.0293	0.57	0.172	-0.0103	0.0315	-0.061	0.185	7.437e-01	0.2616	0.0087	0.0272	-0.13,0.00,0.00,1.57
PolyPred-S+-Ext	East Asian	HbA1c	841	0.0268	0.0115	0.214	0.092	-0.0517	0.0193	-0.413	0.154	7.390e-03	1.4377	0.0476	0.0253	-3.00,0.00,0.00,4.36
PolyPred-S+-Ext	East Asian	Height	916	0.1762	0.0293	0.461	0.077	0.0128	0.0308	0.033	0.081	6.777e-01	1.0218	0.0346	0.0254	1.43,0.00,0.00,1.36
PolyPred-S+-Ext	East Asian	LDL Cholesterol	875	0.0573	0.0463	0.479	0.387	-0.0151	0.0483	-0.126	0.404	7.546e-01	0.3861	0.031	0.0181	-1.58,0.00,0.00,1.88
PolyPred-S+-Ext	East Asian	Lymphocyte Count	895	0.0455	0.0148	0.327	0.106	-0.028	0.0197	-0.201	0.141	1.552e-01	0.4203	0.0154	0.0213	-0.48,0.00,0.00,3.60
PolyPred-S+-Ext	East Asian	Mean Corpuscular Hemoglobin	845	0.1201	0.0292	0.556	0.135	0.0009	0.0285	0.004	0.132	9.748e-01	0.861	0.0357	0.0248	-1.18,0.00,0.00,1.39
PolyPred-S+-Ext	East Asian	Monocyte Count	894	0.0486	0.0139	0.246	0.07	-0.0453	0.0215	-0.23	0.109	3.512e-02	0.5029	0.017	0.0211	0.70,0.00,0.00,2.32
PolyPred-S+-Ext	East Asian	Platelet count	895	0.0941	0.0194	0.346	0.071	-0.0286	0.0222	-0.105	0.082	1.976e-01	0.6914	0.0242	0.025	-0.52,0.03,0.09,1.59
PolyPred-S+-Ext	East Asian	Red Blood Cell Count	885	0.0606	0.0218	0.361	0.13	-0.037	0.0288	-0.22	0.172	1.989e-01	0.7648	0.0264	0.0199	1.26,0.00,0.00,1.87
PolyPred-S+-Ext	East Asian	Smoking status	920	0.0017	0.0028	0.051	0.084	-0.0007	0.0038	-0.021	0.114	8.538e-01	0.0207	0.0007	0.022	-4.68,0.00,0.00,34.59
PolyPred-S+-Ext	East Asian	Systolic Blood Pressure	859	0.0417	0.013	0.369	0.115	-0.0402	0.0186	-0.356	0.165	3.067e-02	0.448	0.0165	0.0203	-2.65,0.00,0.00,3.05
PolyPred-S+-Ext	East Asian	Total cholesterol	877	0.0796	0.0382	0.706	0.339	-0.0042	0.0384	-0.037	0.341	9.129e-01	0.7754	0.0279	0.0221	-0.66,0.00,0.01,1.81
PolyPred-S+-Ext	East Asian	Triglycerides	868	0.0699	0.0336	0.622	0.299	0.0033	0.0251	0.029	0.224	8.954e-01	0.4899	0.0308	0.0219	-0.21,0.00,0.17,1.99
PolyPred-S+-Ext	East Asian	Type 2 diabetes	922	0.0156	0.0084	1.219	0.656	0.0084	0.0123	0.656	0.961	4.947e-01	0.0138	0.0005	0.017	-16.87,0.00,0.00,15.99
PolyPred-S+-Ext	East Asian	White Blood Count	893	0.0589	0.0169	0.453	0.13	-0.0043	0.0176	-0.033	0.135	8.070e-01	0.6399	0.0224	0.0226	0.53,0.00,0.00,1.86
PolyPred-S+-Ext	East Asian	Meta-analysis	887.9	0.076	0.01	0.454	0.073	-0.014	0.01	-0.103	0.055	6.340e-02	0.628	0.009	0.008	-0.15,0.00,0.03,2.10
PolyPred-S+-Ext	East Asian	Meta-analysis disease	916.3	0.006	0.003	0.443	0.225	0	0.001	0.023	0.066	7.257e-01	0.005	0	0.01	-22.60,1.58,0.00,248.35
PolyPred-p0.0	African	BMI	6399	0.032	0.0047	0.245	0.036	-0.0025	0.0051	-0.019	0.039	6.240e-01	1.0124	0.2755	0.0072	0.98,0.00,0.67	1.41971e-40
PolyPred-p0.0	African	Height	6410	0.0862	0.0101	0.225	0.026	-0.0287	0.0098	-0.075	0.026	3.405e-03	1.0001	0.1613	0.0081	-0.12,0.00,0.65	2.74697e-41
PolyPred-p0.0	African	Monocyte Count	6119	0.0391	0.0088	0.198	0.045	-0.0134	0.01	-0.068	0.051	1.802e-01	1.1418	0.3151	0.0072	-0.89,0.00,0.56	1.13292e-09
PolyPred-p0.0	African	Red Blood Cell Count	6120	0.0248	0.0065	0.148	0.039	-0.005	0.0092	-0.03	0.055	5.868e-01	1.4605	0.6873	0.0055	-0.03,0.00,0.39	1.43352e-13
PolyPred-p0.0	African	Systolic Blood Pressure	6128	0.0236	0.0041	0.209	0.036	-0.002	0.0081	-0.018	0.072	8.050e-01	0.7525	0.1573	0.0051	0.80,0.00,0.93	1.64655e-32
PolyPred-p0.0	African	Total cholesterol	6080	0.0522	0.0283	0.463	0.251	-0.0313	0.0357	-0.278	0.317	3.806e-01	1.0088	0.195	0.0066	4.02,0.00,0.82	0.191154
PolyPred-p0.0	African	Triglycerides	6066	0.0227	0.0062	0.202	0.055	-0.0039	0.0094	-0.035	0.084	6.782e-01	1.966	0.9999	0.0078	1.44,0.00,0.21	0.00031364
PolyPred-p0.0	African	Meta-analysis	6188.9	0.04	0.005	0.241	0.039	-0.014	0.004	-0.058	0.019	1.818e-03	1.192	0.188	0.003	0.89,0.00,0.60	1.18066e-45
PolyPred-p0.0	East Asian	BMI	916	0.06	0.0148	0.459	0.113	-0.0024	0.0124	-0.018	0.095	8.465e-01	0.9638	0.1445	0.0198	-0.04,0.00,0.80	5.19698e-06
PolyPred-p0.0	East Asian	Height	916	0.1592	0.0257	0.416	0.067	-0.0041	0.0209	-0.011	0.055	8.445e-01	0.9466	0.111	0.0259	-0.65,0.00,0.78	1.32743e-10
PolyPred-p0.0	East Asian	Monocyte Count	894	0.0668	0.0173	0.339	0.088	-0.0271	0.0195	-0.137	0.099	1.646e-01	1.089	0.2017	0.0219	-0.98,0.00,0.76	7.05472e-05
PolyPred-p0.0	East Asian	Red Blood Cell Count	885	0.0807	0.0231	0.481	0.138	-0.0169	0.0266	-0.101	0.158	5.252e-01	1.3551	0.235	0.021	-0.38,0.00,0.78	0.0076254
PolyPred-p0.0	East Asian	Systolic Blood Pressure	859	0.07	0.0176	0.62	0.156	-0.0119	0.013	-0.105	0.115	3.600e-01	1.0232	0.1762	0.0211	0.58,0.00,0.93	0.0512756
PolyPred-p0.0	East Asian	Total cholesterol	877	0.0808	0.0405	0.717	0.359	-0.0029	0.035	-0.026	0.311	9.340e-01	0.8594	0.1449	0.0227	3.17,0.00,1.12	0.640635
PolyPred-p0.0	East Asian	Triglycerides	868	0.0687	0.0282	0.612	0.251	0.002	0.0153	0.018	0.136	8.960e-01	1.0951	0.3931	0.0227	2.78,0.00,0.80	0.340904
PolyPred-p0.0	East Asian	Meta-analysis	887.9	0.084	0.01	0.521	0.073	-0.009	0.008	-0.052	0.045	2.404e-01	1.047	0.083	0.008	0.64,0.00,0.85	1.65876e-10
PolyPred-p0.0	Non-British European	BMI	43328	0.1326	0.0059	1.015	0.045	0.002	0.0108	0.015	0.083	8.531e-01	1.1991	0.1765	0.0032	0.83,0.00,0.93	1
PolyPred-p0.0	Non-British European	Height	43376	0.3593	0.0176	0.94	0.046	-0.023	0.012	-0.06	0.031	5.528e-02	0.9886	0.0589	0.0036	0.17,0.00,1.13	1
PolyPred-p0.0	Non-British European	Monocyte Count	41863	0.1716	0.0199	0.87	0.101	-0.0256	0.0279	-0.13	0.141	3.588e-01	0.9053	0.0849	0.0035	-1.34,0.00,1.15	1
PolyPred-p0.0	Non-British European	Red Blood Cell Count	42065	0.1566	0.0166	0.933	0.099	-0.0113	0.0129	-0.067	0.077	3.810e-01	0.8405	0.1055	0.0034	-1.10,0.00,1.25	1
PolyPred-p0.0	Non-British European	Systolic Blood Pressure	40059	0.106	0.0056	0.939	0.05	-0.0069	0.0043	-0.061	0.038	1.086e-01	1.0274	0.1469	0.0031	0.91,0.00,1.11	1
PolyPred-p0.0	Non-British European	Total cholesterol	41214	0.1036	0.0273	0.919	0.242	-0.0091	0.0247	-0.081	0.219	7.126e-01	1.0123	0.1247	0.0032	3.59,0.00,1.07	1
PolyPred-p0.0	Non-British European	Triglycerides	40890	0.1023	0.0212	0.911	0.189	-0.0101	0.0175	-0.09	0.156	5.638e-01	1.0751	0.1374	0.0033	2.96,0.00,0.92	1
PolyPred-p0.0	Non-British European	Meta-analysis	41827.9	0.162	0.007	0.932	0.05	-0.014	0.005	-0.063	0.027	1.895e-02	1.007	0.047	0.001	0.86,0.00,1.08	1
PolyPred-p0.0	South Asian	BMI	7911	0.082	0.0082	0.627	0.063	-0.0012	0.008	-0.009	0.061	8.808e-01	0.898	0.1709	0.0072	0.82,0.00,0.90	5.47366e-07
PolyPred-p0.0	South Asian	Height	7921	0.2245	0.0152	0.587	0.04	-0.0133	0.01	-0.035	0.026	1.835e-01	1.0044	0.0829	0.0087	-0.64,0.00,0.87	6.76824e-09
PolyPred-p0.0	South Asian	Monocyte Count	7718	0.1221	0.0141	0.619	0.072	-0.0185	0.0131	-0.094	0.066	1.579e-01	1.0748	0.1702	0.0075	-0.93,0.00,0.88	0.0423963
PolyPred-p0.0	South Asian	Red Blood Cell Count	7707	0.0917	0.0108	0.546	0.064	-0.0127	0.0083	-0.076	0.049	1.260e-01	1.0237	0.1832	0.0074	-0.51,0.00,0.91	0.00104876
PolyPred-p0.0	South Asian	Systolic Blood Pressure	7573	0.0691	0.0059	0.612	0.052	-0.0032	0.003	-0.028	0.027	2.861e-01	1.0039	0.1787	0.0064	0.74,0.00,0.94	5.72666e-06
PolyPred-p0.0	South Asian	Total cholesterol	7655	0.0474	0.0136	0.421	0.121	-0.0052	0.0113	-0.046	0.1	6.454e-01	0.8655	0.1599	0.0062	3.34,0.00,0.92	0.0653841
PolyPred-p0.0	South Asian	Triglycerides	7553	0.0898	0.0336	0.8	0.299	0	0.0238	0	0.212	1.0	0.9537	0.1383	0.0071	3.28,0.00,1.06	0.753042
PolyPred-p0.0	South Asian	Meta-analysis	7719.7	0.104	0.006	0.602	0.05	-0.009	0.004	-0.045	0.022	3.562e-02	0.975	0.06	0.003	0.87,0.00,0.93	3.15461e-10
PolyPred-p0.25	African	BMI	6399	0.0349	0.0048	0.267	0.037	0.0004	0.0043	0.003	0.033	9.259e-01	1.2478	0.3123	0.0073	0.96,0.14,0.50	1.96747e-53
PolyPred-p0.25	African	Height	6410	0.1049	0.0088	0.274	0.023	-0.01	0.0053	-0.026	0.014	5.919e-02	1.1867	0.1644	0.0085	-0.75,0.15,0.49	2.76399e-72
PolyPred-p0.25	African	Monocyte Count	6119	0.0497	0.0074	0.252	0.038	-0.0029	0.0089	-0.015	0.045	7.445e-01	1.2826	0.2846	0.0075	-0.60,0.19,0.42	1.34845e-20
PolyPred-p0.25	African	Red Blood Cell Count	6120	0.0311	0.0057	0.185	0.034	0.0012	0.0096	0.007	0.057	9.005e-01	1.6449	0.5841	0.0058	-0.33,0.13,0.29	1.82538e-18
PolyPred-p0.25	African	Systolic Blood Pressure	6128	0.0277	0.0043	0.245	0.038	0.0021	0.0069	0.019	0.061	7.609e-01	0.9388	0.1797	0.0054	0.49,0.17,0.70	9.83089e-43
PolyPred-p0.25	African	Total cholesterol	6080	0.0685	0.0205	0.608	0.182	-0.015	0.0215	-0.133	0.191	4.854e-01	1.1842	0.2901	0.007	3.99,0.23,0.61	0.113052
PolyPred-p0.25	African	Triglycerides	6066	0.0258	0.0074	0.23	0.066	-0.0008	0.0061	-0.007	0.054	8.957e-01	2.2134	0.9947	0.0079	1.48,0.04,0.16	2.81529e-07
PolyPred-p0.25	African	Meta-analysis	6188.9	0.049	0.004	0.294	0.03	-0.004	0.003	-0.013	0.014	3.691e-01	1.385	0.184	0.003	0.75,0.15,0.45	3.08977e-82
PolyPred-p0.25	East Asian	BMI	916	0.0646	0.0133	0.494	0.102	0.0022	0.0077	0.017	0.059	7.751e-01	1.0864	0.1377	0.0201	0.12,0.27,0.60	4.8411e-07
PolyPred-p0.25	East Asian	Height	916	0.1667	0.0213	0.436	0.056	0.0033	0.0134	0.009	0.035	8.055e-01	1.0191	0.1019	0.0261	-1.48,0.19,0.59	9.05231e-18
PolyPred-p0.25	East Asian	Monocyte Count	894	0.0819	0.0151	0.415	0.077	-0.012	0.0131	-0.061	0.066	3.597e-01	1.2206	0.1908	0.0229	-0.60,0.23,0.57	6.13599e-08
PolyPred-p0.25	East Asian	Red Blood Cell Count	885	0.0936	0.0201	0.557	0.12	-0.004	0.0192	-0.024	0.114	8.350e-01	1.4201	0.2001	0.0213	-0.95,0.25,0.58	0.0027916
PolyPred-p0.25	East Asian	Systolic Blood Pressure	859	0.0787	0.016	0.697	0.142	-0.0031	0.0076	-0.027	0.067	6.834e-01	1.154	0.1695	0.0215	0.18,0.25,0.69	0.044776
PolyPred-p0.25	East Asian	Total cholesterol	877	0.0851	0.0267	0.755	0.237	0.0013	0.0206	0.012	0.183	9.497e-01	0.8921	0.1694	0.0229	3.15,0.31,0.84	0.423887
PolyPred-p0.25	East Asian	Triglycerides	868	0.0686	0.0174	0.611	0.155	0.0019	0.0083	0.017	0.074	8.189e-01	1.1507	0.4283	0.0229	2.96,0.18,0.60	0.0716483
PolyPred-p0.25	East Asian	Meta-analysis	887.9	0.091	0.007	0.566	0.052	-0.001	0.005	-0.008	0.028	7.646e-01	1.135	0.084	0.009	0.48,0.24,0.64	4.68338e-21
PolyPred-p0.25	Non-British European	BMI	43328	0.1351	0.0044	1.034	0.034	0.0044	0.01	0.034	0.077	6.599e-01	1.2856	0.1661	0.0032	0.88,0.26,0.70	1
PolyPred-p0.25	Non-British European	Height	43376	0.3783	0.0124	0.99	0.032	-0.004	0.0049	-0.01	0.013	4.143e-01	1.0518	0.051	0.0036	-0.87,0.25,0.85	1
PolyPred-p0.25	Non-British European	Monocyte Count	41863	0.1905	0.0132	0.966	0.067	-0.0067	0.0188	-0.034	0.095	7.216e-01	1.0037	0.0861	0.0036	-0.88,0.25,0.87	1
PolyPred-p0.25	Non-British European	Red Blood Cell Count	42065	0.1677	0.0145	0.999	0.086	-0.0002	0.0099	-0.001	0.059	9.839e-01	0.9186	0.1063	0.0035	-1.61,0.28,0.94	1
PolyPred-p0.25	Non-British European	Systolic Blood Pressure	40059	0.112	0.0044	0.992	0.039	-0.0009	0.0028	-0.008	0.025	7.479e-01	1.1279	0.1382	0.0032	0.46,0.26,0.83	1
PolyPred-p0.25	Non-British European	Total cholesterol	41214	0.1102	0.0165	0.978	0.146	-0.0025	0.0139	-0.022	0.123	8.573e-01	1.075	0.1145	0.0033	3.62,0.27,0.80	1
PolyPred-p0.25	Non-British European	Triglycerides	40890	0.1094	0.0145	0.974	0.129	-0.0029	0.0084	-0.026	0.075	7.299e-01	1.165	0.145	0.0033	3.17,0.19,0.69	1
PolyPred-p0.25	Non-British European	Meta-analysis	41827.9	0.172	0.005	0.99	0.033	-0.002	0.003	-0.008	0.017	6.164e-01	1.09	0.046	0.001	0.68,0.25,0.81	1
PolyPred-p0.25	South Asian	BMI	7911	0.0858	0.0071	0.656	0.054	0.0026	0.007	0.02	0.054	7.103e-01	1.0001	0.162	0.0073	0.89,0.27,0.68	3.58726e-09
PolyPred-p0.25	South Asian	Height	7921	0.2372	0.0117	0.62	0.031	-0.0006	0.0067	-0.002	0.018	9.286e-01	1.0759	0.0771	0.0087	-1.49,0.20,0.65	1.26947e-16
PolyPred-p0.25	South Asian	Monocyte Count	7718	0.1348	0.0105	0.684	0.053	-0.0058	0.0077	-0.029	0.039	4.513e-01	1.1569	0.1496	0.0077	-0.55,0.22,0.66	0.00095882
PolyPred-p0.25	South Asian	Red Blood Cell Count	7707	0.1003	0.0086	0.597	0.051	-0.0041	0.0043	-0.024	0.026	3.403e-01	1.1053	0.1689	0.0075	-0.97,0.23,0.68	6.38863e-05
PolyPred-p0.25	South Asian	Systolic Blood Pressure	7573	0.0722	0.0049	0.64	0.043	-0.0001	0.0017	-0.001	0.015	9.531e-01	1.1024	0.1644	0.0065	0.37,0.22,0.70	1.50809e-09
PolyPred-p0.25	South Asian	Total cholesterol	7655	0.0514	0.0092	0.456	0.082	-0.0012	0.007	-0.011	0.062	8.639e-01	0.9355	0.1459	0.0063	3.37,0.25,0.69	0.00185507
PolyPred-p0.25	South Asian	Triglycerides	7553	0.0957	0.0246	0.852	0.219	0.0059	0.0147	0.053	0.131	6.882e-01	1.0686	0.1388	0.0072	3.44,0.19,0.80	0.631391
PolyPred-p0.25	South Asian	Meta-analysis	7719.7	0.111	0.005	0.644	0.037	-0.001	0.002	-0.005	0.014	7.380e-01	1.064	0.055	0.003	0.72,0.23,0.69	6.3146e-18
PolyPred-p0.5	African	BMI	6399	0.0361	0.0044	0.276	0.034	0.0016	0.0057	0.012	0.044	7.789e-01	1.4765	0.3555	0.0073	0.95,0.29,0.33	1.61437e-51
PolyPred-p0.5	African	Height	6410	0.1157	0.0083	0.303	0.022	0.0007	0.0043	0.002	0.011	8.707e-01	1.2782	0.156	0.0086	-1.37,0.31,0.32	1.23312e-86
PolyPred-p0.5	African	Monocyte Count	6119	0.0541	0.0066	0.274	0.033	0.0016	0.0063	0.008	0.032	7.995e-01	1.2554	0.2308	0.0076	-0.30,0.39,0.28	4.98274e-28
PolyPred-p0.5	African	Red Blood Cell Count	6120	0.0327	0.0051	0.195	0.03	0.0028	0.0074	0.017	0.044	7.051e-01	1.5754	0.4082	0.0059	-0.63,0.27,0.19	1.44392e-20
PolyPred-p0.5	African	Systolic Blood Pressure	6128	0.0315	0.0044	0.279	0.039	0.0059	0.0072	0.052	0.064	4.125e-01	1.1381	0.2148	0.0055	0.17,0.34,0.47	3.59703e-40
PolyPred-p0.5	African	Total cholesterol	6080	0.0804	0.0211	0.713	0.187	-0.0031	0.0095	-0.028	0.084	7.442e-01	1.2657	0.3426	0.0073	3.96,0.45,0.41	0.167147
PolyPred-p0.5	African	Triglycerides	6066	0.0274	0.0085	0.244	0.076	0.0009	0.0061	0.008	0.054	8.827e-01	2.3265	0.9567	0.008	1.52,0.09,0.10	2.23864e-08
PolyPred-p0.5	African	Meta-analysis	6188.9	0.054	0.004	0.326	0.031	0.002	0.002	0.011	0.012	3.578e-01	1.474	0.172	0.003	0.61,0.31,0.30	1.65629e-101
PolyPred-p0.5	East Asian	BMI	916	0.0628	0.013	0.48	0.099	0.0004	0.0036	0.003	0.028	9.115e-01	1.1099	0.1227	0.0201	0.28,0.53,0.40	1.33351e-06
PolyPred-p0.5	East Asian	Height	916	0.1638	0.0192	0.428	0.05	0.0004	0.007	0.001	0.018	9.544e-01	1.0312	0.0926	0.0261	-2.32,0.39,0.39	3.50638e-23
PolyPred-p0.5	East Asian	Monocyte Count	894	0.0914	0.0152	0.463	0.077	-0.0025	0.0065	-0.013	0.033	7.005e-01	1.2549	0.1757	0.0234	-0.23,0.46,0.38	7.75818e-09
PolyPred-p0.5	East Asian	Red Blood Cell Count	885	0.0999	0.0202	0.595	0.12	0.0023	0.0119	0.014	0.071	8.467e-01	1.3868	0.1706	0.0213	-1.52,0.50,0.39	0.00338014
PolyPred-p0.5	East Asian	Systolic Blood Pressure	859	0.082	0.0153	0.726	0.136	0.0001	0.002	0.001	0.018	9.601e-01	1.2046	0.1616	0.0216	-0.22,0.51,0.46	0.056983
PolyPred-p0.5	East Asian	Total cholesterol	877	0.0853	0.0185	0.757	0.164	0.0016	0.0106	0.014	0.094	8.800e-01	0.8824	0.1695	0.0228	3.13,0.63,0.56	0.193823
PolyPred-p0.5	East Asian	Triglycerides	868	0.0654	0.0117	0.582	0.104	-0.0012	0.0109	-0.011	0.097	9.123e-01	1.1584	0.3568	0.0229	3.15,0.37,0.40	0.00626773
PolyPred-p0.5	East Asian	Meta-analysis	887.9	0.093	0.006	0.576	0.043	0	0.003	0	0.016	9.751e-01	1.147	0.074	0.009	0.32,0.48,0.43	5.80795e-30
PolyPred-p0.5	Non-British European	BMI	43328	0.129	0.0043	0.987	0.033	-0.0017	0.0082	-0.013	0.063	8.358e-01	1.2976	0.1586	0.0031	0.93,0.53,0.47	1
PolyPred-p0.5	Non-British European	Height	43376	0.3813	0.0106	0.997	0.028	-0.001	0.0019	-0.003	0.005	5.987e-01	1.0731	0.0513	0.0036	-1.92,0.50,0.57	1
PolyPred-p0.5	Non-British European	Monocyte Count	41863	0.2025	0.0118	1.027	0.06	0.0053	0.0139	0.027	0.07	7.030e-01	1.0655	0.093	0.0036	-0.42,0.50,0.58	1
PolyPred-p0.5	Non-British European	Red Blood Cell Count	42065	0.1721	0.0141	1.025	0.084	0.0041	0.0098	0.024	0.058	6.757e-01	0.9621	0.107	0.0035	-2.12,0.56,0.62	1
PolyPred-p0.5	Non-British European	Systolic Blood Pressure	40059	0.1122	0.0042	0.994	0.037	-0.0007	0.0014	-0.006	0.012	6.171e-01	1.176	0.1306	0.0032	0.02,0.52,0.55	1
PolyPred-p0.5	Non-British European	Total cholesterol	41214	0.1134	0.0112	1.006	0.099	0.0007	0.0067	0.006	0.059	9.168e-01	1.1054	0.147	0.0033	3.65,0.55,0.53	1
PolyPred-p0.5	Non-British European	Triglycerides	40890	0.1124	0.0126	1.001	0.112	0.0001	0.0022	0.001	0.02	9.637e-01	1.2118	0.1534	0.0034	3.38,0.39,0.46	1
PolyPred-p0.5	Non-British European	Meta-analysis	41827.9	0.175	0.004	1.005	0.027	0	0.002	0.002	0.011	8.851e-01	1.127	0.047	0.001	0.50,0.51,0.54	1
PolyPred-p0.5	South Asian	BMI	7911	0.0833	0.0068	0.637	0.052	0.0001	0.0052	0.001	0.04	9.847e-01	1.034	0.1391	0.0072	0.95,0.54,0.45	1.3454e-08
PolyPred-p0.5	South Asian	Height	7921	0.2372	0.0106	0.62	0.028	-0.0006	0.0055	-0.002	0.014	9.131e-01	1.0933	0.0746	0.0087	-2.34,0.40,0.43	7.07056e-22
PolyPred-p0.5	South Asian	Monocyte Count	7718	0.1405	0.0094	0.712	0.048	-0.0001	0.0026	-0.001	0.013	9.693e-01	1.1775	0.1358	0.0078	-0.16,0.45,0.44	3.96247e-05
PolyPred-p0.5	South Asian	Red Blood Cell Count	7707	0.1043	0.0082	0.621	0.049	-0.0001	0.0015	-0.001	0.009	9.468e-01	1.135	0.1546	0.0076	-1.42,0.45,0.45	3.22886e-05
PolyPred-p0.5	South Asian	Systolic Blood Pressure	7573	0.0712	0.0047	0.631	0.042	-0.0012	0.0013	-0.011	0.012	3.560e-01	1.1472	0.1472	0.0065	-0.00,0.44,0.47	7.78695e-11
PolyPred-p0.5	South Asian	Total cholesterol	7655	0.0533	0.0071	0.473	0.063	0.0007	0.0052	0.006	0.046	8.929e-01	0.9694	0.156	0.0063	3.39,0.49,0.46	5.83892e-06
PolyPred-p0.5	South Asian	Triglycerides	7553	0.0993	0.0175	0.884	0.156	0.0095	0.0111	0.085	0.099	3.921e-01	1.1636	0.1821	0.0072	3.61,0.38,0.53	0.543525
PolyPred-p0.5	South Asian	Meta-analysis	7719.7	0.113	0.004	0.654	0.028	0	0.002	0.003	0.009	7.556e-01	1.103	0.055	0.003	0.58,0.45,0.46	5.93975e-28
PolyPred-p0.75	African	BMI	6399	0.0326	0.0047	0.249	0.036	-0.0019	0.0081	-0.015	0.062	8.145e-01	1.5612	0.4572	0.0072	0.93,0.43,0.17	1.45718e-34
PolyPred-p0.75	African	Height	6410	0.1137	0.0095	0.297	0.025	-0.0012	0.0072	-0.003	0.019	8.676e-01	1.2282	0.16	0.0085	-2.00,0.46,0.16	5.77616e-56
PolyPred-p0.75	African	Monocyte Count	6119	0.0531	0.0073	0.269	0.037	0.0005	0.0051	0.003	0.026	9.219e-01	1.1188	0.2081	0.0076	-0.01,0.58,0.14	5.5181e-18
PolyPred-p0.75	African	Red Blood Cell Count	6120	0.0308	0.005	0.183	0.03	0.0009	0.0066	0.005	0.039	8.915e-01	1.3621	0.335	0.0058	-0.93,0.40,0.10	4.72056e-17
PolyPred-p0.75	African	Systolic Blood Pressure	6128	0.0326	0.0047	0.289	0.042	0.007	0.0092	0.062	0.081	4.467e-01	1.2626	0.2995	0.0056	-0.14,0.50,0.23	1.51278e-26
PolyPred-p0.75	African	Total cholesterol	6080	0.0853	0.0313	0.757	0.278	0.0018	0.0095	0.016	0.084	8.497e-01	1.2384	0.2893	0.0074	3.94,0.68,0.20	0.441739
PolyPred-p0.75	African	Triglycerides	6066	0.0267	0.0085	0.238	0.076	0.0001	0.0079	0.001	0.07	9.899e-01	2.2205	0.9979	0.008	1.56,0.13,0.05	1.17221e-05
PolyPred-p0.75	African	Meta-analysis	6188.9	0.054	0.005	0.326	0.043	0	0.003	0.005	0.014	7.270e-01	1.427	0.178	0.003	0.48,0.45,0.15	1.79331e-59
PolyPred-p0.75	East Asian	BMI	916	0.0547	0.0139	0.419	0.106	-0.0077	0.0062	-0.059	0.047	2.143e-01	1.0197	0.1202	0.0198	0.44,0.80,0.20	5.1608e-05
PolyPred-p0.75	East Asian	Height	916	0.1499	0.0207	0.392	0.054	-0.0134	0.0108	-0.035	0.028	2.147e-01	0.974	0.0939	0.0257	-3.15,0.58,0.20	7.43506e-19
PolyPred-p0.75	East Asian	Monocyte Count	894	0.0939	0.0171	0.476	0.087	0	0.0015	0	0.008	1.0	1.1963	0.176	0.0235	0.15,0.69,0.19	2.26673e-06
PolyPred-p0.75	East Asian	Red Blood Cell Count	885	0.1	0.0224	0.596	0.133	0.0024	0.0075	0.014	0.045	7.490e-01	1.2823	0.164	0.0212	-2.08,0.74,0.19	0.0132126
PolyPred-p0.75	East Asian	Systolic Blood Pressure	859	0.0781	0.0163	0.692	0.144	-0.0038	0.0065	-0.034	0.058	5.588e-01	1.1524	0.1695	0.0215	-0.62,0.76,0.23	0.114006
PolyPred-p0.75	East Asian	Total cholesterol	877	0.0816	0.0227	0.724	0.201	-0.0021	0.0163	-0.019	0.145	8.975e-01	0.8337	0.129	0.0225	3.11,0.94,0.28	0.27281
PolyPred-p0.75	East Asian	Triglycerides	868	0.0592	0.0124	0.527	0.11	-0.0075	0.0174	-0.067	0.155	6.664e-01	1.1078	0.2484	0.0226	3.34,0.55,0.20	0.0157683
PolyPred-p0.75	East Asian	Meta-analysis	887.9	0.088	0.007	0.547	0.048	-0.006	0.004	-0.028	0.022	2.039e-01	1.081	0.062	0.008	0.17,0.72,0.21	4.68338e-21
PolyPred-p0.75	Non-British European	BMI	43328	0.1141	0.0047	0.873	0.036	-0.0165	0.0082	-0.126	0.063	4.420e-02	1.2181	0.1635	0.003	0.97,0.79,0.23	1
PolyPred-p0.75	Non-British European	Height	43376	0.3662	0.0129	0.958	0.034	-0.0161	0.0077	-0.042	0.02	3.654e-02	1.0453	0.0605	0.0036	-2.96,0.74,0.28	1
PolyPred-p0.75	Non-British European	Monocyte Count	41863	0.2043	0.0159	1.036	0.081	0.0071	0.0144	0.036	0.073	6.220e-01	1.0739	0.1062	0.0036	0.04,0.75,0.29	1
PolyPred-p0.75	Non-British European	Red Blood Cell Count	42065	0.1675	0.0155	0.998	0.092	-0.0004	0.0115	-0.002	0.068	9.723e-01	0.9562	0.1081	0.0035	-2.63,0.84,0.31	1
PolyPred-p0.75	Non-British European	Systolic Blood Pressure	40059	0.105	0.0049	0.93	0.043	-0.0079	0.0024	-0.07	0.021	9.960e-04	1.1477	0.138	0.0031	-0.43,0.78,0.28	1
PolyPred-p0.75	Non-British European	Total cholesterol	41214	0.1127	0.017	1	0.151	0.0001	0.0086	0.001	0.076	9.907e-01	1.0978	0.1486	0.0033	3.68,0.82,0.27	1
PolyPred-p0.75	Non-British European	Triglycerides	40890	0.11	0.017	0.98	0.151	-0.0023	0.0086	-0.02	0.077	7.891e-01	1.2009	0.1377	0.0033	3.59,0.58,0.23	1
PolyPred-p0.75	Non-British European	Meta-analysis	41827.9	0.169	0.005	0.968	0.036	-0.008	0.003	-0.041	0.014	4.089e-03	1.106	0.048	0.001	0.32,0.76,0.27	1
PolyPred-p0.75	South Asian	BMI	7911	0.074	0.0072	0.566	0.055	-0.0092	0.0054	-0.07	0.041	8.844e-02	0.9776	0.1273	0.007	1.02,0.80,0.23	3.10519e-06
PolyPred-p0.75	South Asian	Height	7921	0.2234	0.0119	0.584	0.031	-0.0144	0.0081	-0.038	0.021	7.544e-02	1.0482	0.0797	0.0087	-3.19,0.60,0.22	4.06798e-16
PolyPred-p0.75	South Asian	Monocyte Count	7718	0.1383	0.0115	0.701	0.058	-0.0024	0.004	-0.012	0.02	5.485e-01	1.1334	0.1423	0.0078	0.22,0.67,0.22	0.000769861
PolyPred-p0.75	South Asian	Red Blood Cell Count	7707	0.1027	0.0096	0.612	0.057	-0.0017	0.0038	-0.01	0.023	6.546e-01	1.104	0.1549	0.0075	-1.87,0.68,0.23	0.000379177
PolyPred-p0.75	South Asian	Systolic Blood Pressure	7573	0.0649	0.0051	0.575	0.045	-0.0075	0.0031	-0.066	0.027	1.555e-02	1.1109	0.1505	0.0063	-0.37,0.66,0.23	1.42912e-08
PolyPred-p0.75	South Asian	Total cholesterol	7655	0.053	0.0096	0.47	0.085	0.0004	0.0075	0.004	0.067	9.575e-01	0.9606	0.1874	0.0063	3.42,0.74,0.23	0.00222908
PolyPred-p0.75	South Asian	Triglycerides	7553	0.0983	0.0207	0.875	0.184	0.0085	0.0202	0.076	0.18	6.739e-01	1.2099	0.2071	0.0072	3.78,0.57,0.27	0.66226
PolyPred-p0.75	South Asian	Meta-analysis	7719.7	0.108	0.004	0.626	0.033	-0.006	0.002	-0.027	0.015	6.357e-02	1.078	0.058	0.003	0.43,0.67,0.23	1.6252e-21
PolyPred-p1.0	African	BMI	6399	0.0235	0.0045	0.18	0.034	-0.011	0.0075	-0.084	0.057	1.425e-01	1.3662	0.5168	0.0069	0.92,0.58,0.00	5.70738e-24
PolyPred-p1.0	African	Height	6410	0.1013	0.011	0.265	0.029	-0.0136	0.0084	-0.036	0.022	1.054e-01	1.071	0.1616	0.0082	-2.62,0.61,0.00	8.30573e-30
PolyPred-p1.0	African	Monocyte Count	6119	0.0492	0.0086	0.249	0.044	-0.0033	0.0067	-0.017	0.034	6.223e-01	0.9522	0.193	0.0074	0.29,0.78,0.00	5.02496e-09
PolyPred-p1.0	African	Red Blood Cell Count	6120	0.0276	0.005	0.164	0.03	-0.0023	0.0081	-0.014	0.048	7.764e-01	1.1281	0.3045	0.0057	-1.23,0.53,0.00	1.18445e-11
PolyPred-p1.0	African	Systolic Blood Pressure	6128	0.0287	0.0056	0.254	0.05	0.0031	0.01	0.027	0.089	7.566e-01	1.1933	0.372	0.0054	-0.45,0.67,0.00	4.22641e-16
PolyPred-p1.0	African	Total cholesterol	6080	0.0841	0.0445	0.746	0.395	0.0006	0.0214	0.005	0.19	9.776e-01	1.1341	0.1843	0.0074	3.91,0.91,0.00	0.652047
PolyPred-p1.0	African	Triglycerides	6066	0.0235	0.0076	0.209	0.068	-0.0031	0.0081	-0.028	0.072	7.019e-01	1.9106	1.0445	0.008	1.60,0.17,0.00	0.00244028
PolyPred-p1.0	African	Meta-analysis	6188.9	0.048	0.007	0.295	0.059	-0.007	0.003	-0.028	0.016	8.450e-02	1.251	0.186	0.003	0.35,0.61,0.00	2.02849e-23
PolyPred-p1.0	East Asian	BMI	916	0.0438	0.0147	0.335	0.112	-0.0186	0.0101	-0.142	0.077	6.554e-02	0.8613	0.118	0.0193	0.60,1.06,0.00	0.00140636
PolyPred-p1.0	East Asian	Height	916	0.1286	0.0236	0.336	0.062	-0.0347	0.0182	-0.091	0.048	5.657e-02	0.8641	0.0989	0.0252	-3.98,0.77,0.00	1.80327e-12
PolyPred-p1.0	East Asian	Monocyte Count	894	0.0909	0.0201	0.461	0.102	-0.003	0.0067	-0.015	0.034	6.543e-01	1.0811	0.1802	0.0234	0.53,0.92,0.00	0.000718173
PolyPred-p1.0	East Asian	Red Blood Cell Count	885	0.0959	0.0252	0.571	0.15	-0.0017	0.0092	-0.01	0.055	8.534e-01	1.1446	0.1677	0.021	-2.65,0.99,0.00	0.0593226
PolyPred-p1.0	East Asian	Systolic Blood Pressure	859	0.0688	0.018	0.609	0.159	-0.0131	0.0123	-0.116	0.109	2.869e-01	1.0217	0.1755	0.0212	-1.02,1.01,0.00	0.228423
PolyPred-p1.0	East Asian	Total cholesterol	877	0.075	0.0323	0.665	0.287	-0.0087	0.0278	-0.077	0.247	7.543e-01	0.7582	0.1031	0.0222	3.08,1.26,0.00	0.450011
PolyPred-p1.0	East Asian	Triglycerides	868	0.0505	0.0196	0.45	0.175	-0.0162	0.0272	-0.144	0.242	5.515e-01	1.0041	0.1844	0.022	3.53,0.74,0.00	0.101461
PolyPred-p1.0	East Asian	Meta-analysis	887.9	0.079	0.009	0.49	0.062	-0.017	0.006	-0.083	0.037	2.636e-02	0.962	0.057	0.008	0.01,0.96,0.00	4.7119e-10
PolyPred-p1.0	Non-British European	BMI	43328	0.0937	0.0053	0.717	0.041	-0.0369	0.0113	-0.282	0.086	1.093e-03	1.0645	0.1655	0.0029	1.02,1.05,0.00	1
PolyPred-p1.0	Non-British European	Height	43376	0.3357	0.0175	0.878	0.046	-0.0466	0.0136	-0.122	0.036	6.115e-04	0.9739	0.0708	0.0037	-4.01,0.99,0.00	1
PolyPred-p1.0	Non-British European	Monocyte Count	41863	0.1955	0.0235	0.991	0.119	-0.0017	0.019	-0.009	0.096	9.287e-01	1.0264	0.1246	0.0036	0.49,1.00,0.00	1
PolyPred-p1.0	Non-British European	Red Blood Cell Count	42065	0.1543	0.018	0.919	0.107	-0.0136	0.0131	-0.081	0.078	2.992e-01	0.8994	0.109	0.0034	-3.14,1.12,0.00	1
PolyPred-p1.0	Non-British European	Systolic Blood Pressure	40059	0.0914	0.0053	0.81	0.047	-0.0215	0.0043	-0.19	0.038	5.733e-07	1.0442	0.1498	0.003	-0.87,1.04,0.00	1
PolyPred-p1.0	Non-British European	Total cholesterol	41214	0.1083	0.03	0.961	0.266	-0.0044	0.0202	-0.039	0.179	8.276e-01	1.0536	0.1356	0.0032	3.72,1.10,0.00	1
PolyPred-p1.0	Non-British European	Triglycerides	40890	0.1024	0.0249	0.912	0.222	-0.0099	0.0175	-0.088	0.156	5.716e-01	1.1327	0.1235	0.0033	3.80,0.78,0.00	1
PolyPred-p1.0	Non-British European	Meta-analysis	41827.9	0.154	0.008	0.884	0.056	-0.026	0.005	-0.131	0.025	1.116e-07	1.028	0.049	0.001	0.14,1.01,0.00	1
PolyPred-p1.0	South Asian	BMI	7911	0.0607	0.0076	0.464	0.058	-0.0225	0.0082	-0.172	0.063	6.071e-03	0.8504	0.1264	0.0068	1.09,1.07,0.00	0.000368617
PolyPred-p1.0	South Asian	Height	7921	0.199	0.0145	0.521	0.038	-0.0388	0.013	-0.101	0.034	2.839e-03	0.9517	0.0867	0.0086	-4.04,0.80,0.00	1.79922e-09
PolyPred-p1.0	South Asian	Monocyte Count	7718	0.1296	0.0154	0.657	0.078	-0.011	0.0095	-0.056	0.048	2.469e-01	1.0409	0.1563	0.0076	0.61,0.90,0.00	0.0190019
PolyPred-p1.0	South Asian	Red Blood Cell Count	7707	0.0962	0.0118	0.573	0.07	-0.0083	0.0068	-0.049	0.041	2.222e-01	1.0218	0.1645	0.0074	-2.33,0.91,0.00	0.0069457
PolyPred-p1.0	South Asian	Systolic Blood Pressure	7573	0.0542	0.0056	0.48	0.05	-0.0181	0.0051	-0.16	0.045	3.867e-04	0.9943	0.1635	0.006	-0.74,0.88,0.00	1.4024e-06
PolyPred-p1.0	South Asian	Total cholesterol	7655	0.0505	0.0143	0.448	0.127	-0.0021	0.0113	-0.019	0.1	8.526e-01	0.9132	0.2335	0.0063	3.45,0.99,0.00	0.0820014
PolyPred-p1.0	South Asian	Triglycerides	7553	0.0915	0.0333	0.815	0.297	0.0017	0.0342	0.015	0.305	9.604e-01	1.1817	0.2103	0.007	3.94,0.76,0.00	0.79321
PolyPred-p1.0	South Asian	Meta-analysis	7719.7	0.097	0.006	0.565	0.05	-0.018	0.004	-0.09	0.025	2.916e-04	0.993	0.064	0.003	0.28,0.90,0.00	1.19807e-08
SBayesR-BBJ	African	Asthma	6423	0.0012	0.0009	0.047	0.036	-0.0047	0.0017	-0.186	0.067	5.697e-03	0.9367	0.0143	0.0036		0.334663
SBayesR-BBJ	African	Autoimmune disease	6503	0	0.0001	0	0.008	-0.0011	0.0008	-0.087	0.063	1.691e-01	-0.1316	0.0047	0.0037		0.0523451
SBayesR-BBJ	African	BMI	6399	0.009	0.0026	0.069	0.02	-0.0255	0.0074	-0.195	0.057	5.691e-04	0.4588	0.0064	0.0067		2.922e-08
SBayesR-BBJ	African	Cardiovascular disease	6503	0.0013	0.0008	0.03	0.019	-0.0128	0.0063	-0.298	0.147	4.218e-02	0.2687	0.0037	0.008		0.596113
SBayesR-BBJ	African	Diastolic blood pressure	6128	0.0049	0.0022	0.043	0.019	-0.0181	0.0048	-0.159	0.042	1.627e-04	0.8142	0.0136	0.0045		0.044936
SBayesR-BBJ	African	Eczema	6423	0	0.0001	0	0.003	-0.0054	0.002	-0.175	0.065	6.934e-03	0.5222	0.0196	0.0042		0.0577796
SBayesR-BBJ	African	Eosinophil count	6017	0.0121	0.0036	0.078	0.023	-0.0249	0.0144	-0.16	0.093	8.378e-02	0.8098	0.0148	0.0046		0.0580436
SBayesR-BBJ	African	Glucose	5505	0.0068	0.0037	0.206	0.112	-0.0057	0.0049	-0.173	0.148	2.447e-01	0.7785	0.0272	0.0063		0.613637
SBayesR-BBJ	African	HDL Cholesterol	5619	0.0304	0.0142	0.179	0.083	-0.0406	0.0191	-0.239	0.112	3.353e-02	0.2192	0.0028	0.0086		0.366338
SBayesR-BBJ	African	HbA1c	4803	0.0039	0.0021	0.031	0.017	-0.0199	0.0056	-0.159	0.045	3.800e-04	4.031	0.0895	0.0082		0.0165068
SBayesR-BBJ	African	Height	6410	0.0539	0.0073	0.141	0.019	-0.0611	0.011	-0.16	0.029	2.783e-08	0.9131	0.0357	0.0072		1.10094e-11
SBayesR-BBJ	African	LDL Cholesterol	6068	0.0748	0.0643	0.626	0.538	-0.0343	0.0726	-0.287	0.608	6.366e-01	0.8486	0.0199	0.007		0.663955
SBayesR-BBJ	African	Lymphocyte Count	6135	0.0025	0.0027	0.018	0.019	-0.0314	0.0058	-0.225	0.042	6.170e-08	0.3016	0.016	0.0031		0.00698662
SBayesR-BBJ	African	Mean Corpuscular Hemoglobin	5952	0.0008	0.0113	0.004	0.052	-0.0226	0.016	-0.105	0.074	1.578e-01	0.1045	0.0021	0.0039		0.000170397
SBayesR-BBJ	African	Monocyte Count	6119	0.0149	0.0064	0.076	0.032	-0.0377	0.0087	-0.191	0.044	1.469e-05	0.7561	0.0121	0.0062		0.0410627
SBayesR-BBJ	African	Platelet count	6143	0.0189	0.007	0.07	0.026	-0.0852	0.0137	-0.314	0.05	5.004e-10	0.6601	0.0136	0.0052		0.00033504
SBayesR-BBJ	African	Red Blood Cell Count	6120	0.0143	0.0047	0.085	0.028	-0.0156	0.0093	-0.093	0.055	9.346e-02	0.7894	0.0112	0.005		0.00225734
SBayesR-BBJ	African	Smoking status	6455	0.0008	0.0008	0.024	0.024	-0.0044	0.0018	-0.133	0.054	1.451e-02	0.1413	0.0043	0.0066		0.00932238
SBayesR-BBJ	African	Systolic Blood Pressure	6128	0.0075	0.003	0.066	0.027	-0.018	0.0093	-0.159	0.082	5.293e-02	0.826	0.0146	0.0042		0.0559351
SBayesR-BBJ	African	Total cholesterol	6080	0.0498	0.0368	0.442	0.327	-0.0337	0.0429	-0.299	0.381	4.321e-01	1.2727	0.0292	0.0065		0.880356
SBayesR-BBJ	African	Triglycerides	6066	0.0093	0.0036	0.083	0.032	-0.0173	0.0105	-0.154	0.093	9.943e-02	0.2715	0.0049	0.0074		0.0229157
SBayesR-BBJ	African	Type 2 diabetes	6503	0.0041	0.0019	0.32	0.148	-0.0006	0.0019	-0.047	0.148	7.522e-01	0.164	0.0038	0.0057		0.0323831
SBayesR-BBJ	African	White Blood Count	6149	0.0081	0.0031	0.062	0.024	-0.0389	0.0225	-0.299	0.173	8.383e-02	0.3737	0.0076	0.0067		0.00245121
SBayesR-BBJ	African	Meta-analysis	6188.9	0.023	0.006	0.137	0.048	-0.037	0.004	-0.165	0.02	4.633e-16	0.755	0.007	0.002		0.000103217
SBayesR-BBJ	African	Meta-analysis disease	6476.3	0.002	0.001	0.122	0.051	-0.003	0.001	-0.127	0.041	2.005e-03	0.323	0.005	0.003		0.157299
SBayesR-BBJ	East Asian	Asthma	905	0.0004	0.0013	0.016	0.051	-0.0002	0.0019	-0.008	0.075	9.162e-01	0.2844	0.0098	0.0155		0.198149
SBayesR-BBJ	East Asian	Autoimmune disease	922	0.0012	0.0019	0.095	0.151	-0.0002	0.0026	-0.016	0.206	9.387e-01	0.4091	0.012	0.0181		0.836783
SBayesR-BBJ	East Asian	BMI	916	0.0542	0.0157	0.415	0.12	-0.0082	0.0188	-0.063	0.144	6.627e-01	0.9216	0.0302	0.0206		0.172229
SBayesR-BBJ	East Asian	Cardiovascular disease	922	0.0004	0.0011	0.009	0.026	-0.0277	0.0092	-0.646	0.214	2.605e-03	0.3406	0.0117	0.0222		0.2466
SBayesR-BBJ	East Asian	Diastolic blood pressure	859	0.0334	0.0123	0.294	0.108	-0.0573	0.0191	-0.504	0.168	2.700e-03	1.6449	0.048	0.0184		0.0666357
SBayesR-BBJ	East Asian	Eczema	905	0	0.0001	0	0.003	-0.0211	0.0089	-0.683	0.288	1.775e-02	0.0608	0.0025	0.0173		0.0577796
SBayesR-BBJ	East Asian	Eosinophil count	880	0.0699	0.0184	0.45	0.119	-0.0101	0.0261	-0.065	0.168	6.988e-01	1.5881	0.0503	0.0206		0.0207044
SBayesR-BBJ	East Asian	Glucose	794	0.0032	0.0042	0.097	0.127	-0.0165	0.0085	-0.5	0.258	5.224e-02	0.4399	0.0141	0.0185		0.744882
SBayesR-BBJ	East Asian	HDL Cholesterol	797	0.0969	0.0293	0.57	0.172	-0.0103	0.0315	-0.061	0.185	7.437e-01	0.4119	0.0137	0.0272		0.315744
SBayesR-BBJ	East Asian	HbA1c	841	0.0268	0.0115	0.214	0.092	-0.0517	0.0193	-0.413	0.154	7.390e-03	6.2629	0.2073	0.0253		0.293132
SBayesR-BBJ	East Asian	Height	916	0.1762	0.0293	0.461	0.077	0.0128	0.0308	0.033	0.081	6.777e-01	1.391	0.0472	0.0254		0.217251
SBayesR-BBJ	East Asian	LDL Cholesterol	875	0.0573	0.0463	0.479	0.387	-0.0151	0.0483	-0.126	0.404	7.546e-01	0.7278	0.0583	0.0181		0.806864
SBayesR-BBJ	East Asian	Lymphocyte Count	895	0.0455	0.0148	0.327	0.106	-0.028	0.0197	-0.201	0.141	1.552e-01	1.5121	0.0555	0.0213		0.0297363
SBayesR-BBJ	East Asian	Mean Corpuscular Hemoglobin	845	0.1201	0.0292	0.556	0.135	0.0009	0.0285	0.004	0.132	9.748e-01	1.193	0.0495	0.0248		0.319484
SBayesR-BBJ	East Asian	Monocyte Count	894	0.0486	0.0139	0.246	0.07	-0.0453	0.0215	-0.23	0.109	3.512e-02	1.1671	0.0396	0.0211		0.470345
SBayesR-BBJ	East Asian	Platelet count	895	0.0858	0.0201	0.316	0.074	-0.037	0.0231	-0.136	0.085	1.092e-01	1.1193	0.0395	0.0247		0.438959
SBayesR-BBJ	East Asian	Red Blood Cell Count	885	0.0606	0.0218	0.361	0.13	-0.037	0.0288	-0.22	0.172	1.989e-01	1.4274	0.0493	0.0199		0.817112
SBayesR-BBJ	East Asian	Smoking status	920	0.0017	0.0028	0.051	0.084	-0.0007	0.0038	-0.021	0.114	8.538e-01	0.7166	0.0239	0.022		0.552736
SBayesR-BBJ	East Asian	Systolic Blood Pressure	859	0.0417	0.013	0.369	0.115	-0.0402	0.0186	-0.356	0.165	3.067e-02	1.3649	0.0504	0.0203		0.0388727
SBayesR-BBJ	East Asian	Total cholesterol	877	0.0792	0.0386	0.703	0.343	-0.0045	0.0388	-0.04	0.344	9.077e-01	1.4122	0.0478	0.0221		0.416772
SBayesR-BBJ	East Asian	Triglycerides	868	0.0643	0.0371	0.573	0.33	-0.0024	0.0282	-0.021	0.251	9.322e-01	0.998	0.0312	0.0215		0.496746
SBayesR-BBJ	East Asian	Type 2 diabetes	922	0.0156	0.0084	1.219	0.656	0.0084	0.0123	0.656	0.961	4.947e-01	0.2213	0.0078	0.017		0.492215
SBayesR-BBJ	East Asian	White Blood Count	893	0.0589	0.0169	0.453	0.13	-0.0043	0.0176	-0.033	0.135	8.070e-01	1.192	0.0417	0.0226		0.0690611
SBayesR-BBJ	East Asian	Meta-analysis	887.9	0.075	0.01	0.447	0.076	-0.014	0.01	-0.107	0.056	5.615e-02	1.24	0.016	0.008		0.0258576
SBayesR-BBJ	East Asian	Meta-analysis disease	916.3	0.006	0.003	0.443	0.225	0	0.001	0.021	0.066	7.480e-01	0.305	0.006	0.01		0.527089
SBayesR-BBJ	Non-British European	Asthma	43398	0.0023	0.0007	0.091	0.028	-0.023	0.0022	-0.909	0.087	1.397e-25	0.8691	0.0049	0.0009		1
SBayesR-BBJ	Non-British European	Autoimmune disease	43505	0.0008	0.0004	0.063	0.032	-0.0118	0.0027	-0.937	0.214	1.240e-05	0.6063	0.004	0.0015		1
SBayesR-BBJ	Non-British European	BMI	43328	0.0323	0.0033	0.247	0.025	-0.0984	0.0108	-0.753	0.083	8.154e-20	0.7701	0.0052	0.0021		1
SBayesR-BBJ	Non-British European	Cardiovascular disease	43505	0.0018	0.0005	0.042	0.012	-0.0411	0.0054	-0.958	0.126	2.717e-14	0.3021	0.0015	0.0026		1
SBayesR-BBJ	Non-British European	Diastolic blood pressure	40059	0.0106	0.0018	0.093	0.016	-0.1029	0.0121	-0.906	0.107	1.830e-17	0.8956	0.0048	0.0016		1
SBayesR-BBJ	Non-British European	Eczema	43398	0.0006	0.0003	0.019	0.01	-0.0303	0.0042	-0.981	0.136	5.422e-13	1.7728	0.0084	0.0013		1
SBayesR-BBJ	Non-British European	Eosinophil count	41583	0.0252	0.0059	0.162	0.038	-0.1299	0.0104	-0.837	0.067	8.425e-36	0.9497	0.0054	0.0018		1
SBayesR-BBJ	Non-British European	Glucose	37281	0.0047	0.0019	0.142	0.058	-0.0283	0.003	-0.858	0.091	3.973e-21	0.5891	0.0033	0.002		1
SBayesR-BBJ	Non-British European	HDL Cholesterol	37633	0.0574	0.0263	0.337	0.155	-0.1127	0.028	-0.663	0.165	5.698e-05	0.3022	0.0017	0.0038		1
SBayesR-BBJ	Non-British European	HbA1c	38991	0.0141	0.0037	0.113	0.03	-0.1111	0.0077	-0.887	0.062	3.421e-47	4.922	0.0319	0.003		1
SBayesR-BBJ	Non-British European	Height	43376	0.138	0.01	0.361	0.026	-0.2443	0.0101	-0.639	0.026	2.967e-129	1.4001	0.0084	0.0035		1
SBayesR-BBJ	Non-British European	LDL Cholesterol	41139	0.0434	0.033	0.363	0.276	-0.0761	0.0352	-0.637	0.295	3.062e-02	0.7423	0.0027	0.0022		1
SBayesR-BBJ	Non-British European	Lymphocyte Count	41973	0.0128	0.0027	0.092	0.019	-0.1264	0.013	-0.907	0.093	2.404e-22	0.7916	0.0073	0.0014		1
SBayesR-BBJ	Non-British European	Mean Corpuscular Hemoglobin	41826	0.0852	0.0194	0.394	0.09	-0.131	0.0228	-0.606	0.105	9.159e-09	0.9162	0.0072	0.003		1
SBayesR-BBJ	Non-British European	Monocyte Count	41863	0.0368	0.0086	0.187	0.044	-0.1604	0.0217	-0.813	0.11	1.450e-13	1.0148	0.0075	0.0019		1
SBayesR-BBJ	Non-British European	Platelet count	42007	0.0678	0.0117	0.25	0.043	-0.2038	0.0185	-0.75	0.068	3.192e-28	0.9942	0.0043	0.0024		1
SBayesR-BBJ	Non-British European	Red Blood Cell Count	42065	0.0548	0.0124	0.326	0.074	-0.1131	0.0127	-0.674	0.076	5.314e-19	1.107	0.0064	0.0025		1
SBayesR-BBJ	Non-British European	Smoking status	43338	0.0034	0.0006	0.102	0.018	-0.0298	0.0043	-0.898	0.13	4.201e-12	0.9638	0.0067	0.0014		1
SBayesR-BBJ	Non-British European	Systolic Blood Pressure	40059	0.0145	0.0021	0.128	0.019	-0.0984	0.0047	-0.872	0.042	2.508e-97	0.8999	0.004	0.0017		1
SBayesR-BBJ	Non-British European	Total cholesterol	41214	0.0434	0.0213	0.385	0.189	-0.0692	0.0227	-0.614	0.201	2.300e-03	1.2046	0.0081	0.0026		1
SBayesR-BBJ	Non-British European	Triglycerides	40890	0.0378	0.012	0.337	0.107	-0.0745	0.0112	-0.663	0.1	2.896e-11	0.8311	0.0086	0.0028		1
SBayesR-BBJ	Non-British European	Type 2 diabetes	43505	0.0097	0.0018	0.758	0.141	-0.0031	0.0069	-0.242	0.539	6.532e-01	0.1782	0.001	0.0017		1
SBayesR-BBJ	Non-British European	White Blood Count	42026	0.0267	0.0053	0.206	0.041	-0.1032	0.0147	-0.794	0.113	2.212e-12	0.8191	0.0062	0.0018		1
SBayesR-BBJ	Non-British European	Meta-analysis	41827.9	0.051	0.004	0.282	0.034	-0.148	0.004	-0.721	0.023	2.866e-208	1.033	0.003	0.001		1
SBayesR-BBJ	Non-British European	Meta-analysis disease	43469.3	0.004	0.001	0.304	0.049	-0.018	0.001	-0.845	0.08	4.130e-26	0.551	0.002	0.001		1
SBayesR-BBJ	South Asian	Asthma	7942	0.0027	0.0012	0.107	0.047	-0.0079	0.0027	-0.312	0.107	3.434e-03	0.9489	0.0301	0.0023		0.773403
SBayesR-BBJ	South Asian	Autoimmune disease	8098	0.0022	0.0011	0.175	0.087	-0.0062	0.0024	-0.492	0.19	9.785e-03	0.9466	0.0162	0.0042		0.231657
SBayesR-BBJ	South Asian	BMI	7911	0.0414	0.0055	0.317	0.042	-0.0418	0.0104	-0.32	0.08	5.839e-05	0.8116	0.0081	0.0061		0.155969
SBayesR-BBJ	South Asian	Cardiovascular disease	8098	0.0035	0.0012	0.082	0.028	-0.0259	0.0057	-0.604	0.133	5.523e-06	0.5111	0.0103	0.007		0.190978
SBayesR-BBJ	South Asian	Diastolic blood pressure	7573	0.0083	0.0022	0.073	0.019	-0.0505	0.0064	-0.445	0.056	3.007e-15	0.819	0.0154	0.0039		0.418436
SBayesR-BBJ	South Asian	Eczema	7942	0.0001	0.0004	0.003	0.013	-0.0175	0.0026	-0.566	0.084	1.688e-11	0.3446	0.0041	0.0029		0.317311
SBayesR-BBJ	South Asian	Eosinophil count	7446	0.0257	0.008	0.166	0.052	-0.0754	0.0101	-0.486	0.065	8.308e-14	0.9522	0.0233	0.0043		0.959883
SBayesR-BBJ	South Asian	Glucose	6744	0.0059	0.0025	0.179	0.076	-0.019	0.0055	-0.576	0.167	5.512e-04	0.9289	0.0129	0.0045		0.702344
SBayesR-BBJ	South Asian	HDL Cholesterol	6980	0.0637	0.0272	0.374	0.16	-0.0715	0.0317	-0.42	0.186	2.410e-02	0.2517	0.0041	0.0092		0.867756
SBayesR-BBJ	South Asian	HbA1c	6861	0.0108	0.0037	0.086	0.03	-0.0532	0.0078	-0.425	0.062	9.072e-12	6.5551	0.1221	0.0071		0.528261
SBayesR-BBJ	South Asian	Height	7921	0.1193	0.0112	0.312	0.029	-0.1185	0.0144	-0.31	0.038	1.885e-16	1.2114	0.025	0.008		0.212967
SBayesR-BBJ	South Asian	LDL Cholesterol	7638	0.0269	0.0182	0.225	0.152	-0.0259	0.0203	-0.217	0.17	2.020e-01	0.6471	0.0067	0.0053		0.661511
SBayesR-BBJ	South Asian	Lymphocyte Count	7737	0.0127	0.0033	0.091	0.024	-0.0707	0.0086	-0.508	0.062	2.019e-16	0.8331	0.0109	0.0033		0.981289
SBayesR-BBJ	South Asian	Mean Corpuscular Hemoglobin	7485	0.079	0.0149	0.365	0.069	-0.0585	0.016	-0.271	0.074	2.559e-04	0.9132	0.0133	0.0076		0.799914
SBayesR-BBJ	South Asian	Monocyte Count	7718	0.043	0.0097	0.218	0.049	-0.0976	0.013	-0.495	0.066	6.018e-14	1.1325	0.0152	0.0051		0.632459
SBayesR-BBJ	South Asian	Platelet count	7730	0.0752	0.0114	0.277	0.042	-0.1262	0.0147	-0.465	0.054	9.081e-18	1.034	0.0117	0.0064		0.650549
SBayesR-BBJ	South Asian	Red Blood Cell Count	7707	0.0475	0.0085	0.283	0.051	-0.0569	0.0095	-0.339	0.057	2.105e-09	1.1618	0.0156	0.0064		0.627266
SBayesR-BBJ	South Asian	Smoking status	8007	0.0031	0.0011	0.093	0.033	-0.0062	0.0067	-0.187	0.202	3.548e-01	0.7249	0.0088	0.0065		0.810775
SBayesR-BBJ	South Asian	Systolic Blood Pressure	7573	0.0138	0.003	0.122	0.027	-0.0585	0.0054	-0.518	0.048	2.393e-27	0.9352	0.0206	0.0044		0.848405
SBayesR-BBJ	South Asian	Total cholesterol	7655	0.0249	0.0112	0.221	0.099	-0.0276	0.0125	-0.245	0.111	2.724e-02	0.9882	0.0111	0.0054		0.442043
SBayesR-BBJ	South Asian	Triglycerides	7553	0.0579	0.0308	0.516	0.274	-0.0319	0.0216	-0.284	0.192	1.397e-01	0.9836	0.0159	0.0063		0.543137
SBayesR-BBJ	South Asian	Type 2 diabetes	8098	0.0221	0.0047	1.727	0.367	-0.003	0.0041	-0.234	0.32	4.643e-01	0.5028	0.0106	0.0059		0.0137476
SBayesR-BBJ	South Asian	White Blood Count	7769	0.0294	0.0067	0.226	0.052	-0.0714	0.0113	-0.55	0.087	2.640e-10	0.8187	0.01	0.0047		0.751961
SBayesR-BBJ	South Asian	Meta-analysis	7719.7	0.05	0.005	0.284	0.044	-0.072	0.004	-0.374	0.024	2.936e-53	1.032	0.006	0.002		0.875896
SBayesR-BBJ	South Asian	Meta-analysis disease	8046	0.009	0.002	0.67	0.127	-0.007	0.002	-0.355	0.084	2.669e-05	0.799	0.012	0.003		0.0253473

### Sheet: S7
Ancestry	Trait	n	h2g	se
African	BMI	6895	0.239078	0.054216
African	Height	6906	0.292298	0.053919
African	Meta-analysis	6671.4	0.216311	0.0207464
African	Monocyte Count	6592	0.175037	0.0535
African	Red Blood Cell Count	6590	0.178171	0.055839
African	Systolic Blood Pressure	6595	0.078835	0.054662
African	Total Cholesterol	6569	0.232471	0.055978
African	Triglycerides	6553	0.318285	0.056053
East Asian	BMI	1414	0.076503	0.114063
East Asian	Height	1415	0.213058	0.140668
East Asian	Meta-analysis	1368.1	0.12362	0.0477113
East Asian	Monocyte Count	1378	0.209941	0.132333
East Asian	Red Blood Cell Count	1362	0.005287	0.113617
East Asian	Systolic Blood Pressure	1322	0.011385	0.110287
East Asian	Total Cholesterol	1349	0.271024	0.145412
East Asian	Triglycerides	1337	0.07814	0.122537
Non-British European	BMI	9952	0.266183	0.035389
Non-British European	Height	9967	0.551755	0.034703
Non-British European	Meta-analysis	9634.4	0.265442	0.0136769
Non-British European	Monocyte Count	9613	0.241779	0.036268
Non-British European	Red Blood Cell Count	9662	0.266346	0.036525
Non-British European	Systolic Blood Pressure	9200	0.176196	0.037903
Non-British European	Total Cholesterol	9564	0.145755	0.036029
Non-British European	Triglycerides	9483	0.210083	0.0364
South Asian	BMI	8406	0.30756	0.041053
South Asian	Height	8416	0.466788	0.040971
South Asian	Meta-analysis	8204.6	0.246242	0.0159053
South Asian	Monocyte Count	8193	0.120153	0.043199
South Asian	Red Blood Cell Count	8180	0.278818	0.042734
South Asian	Systolic Blood Pressure	8035	0.202575	0.042712
South Asian	Total Cholesterol	8155	0.174867	0.04128
South Asian	Triglycerides	8047	0.172932	0.04256

### Sheet: S8
Method	Ancestry	Trait	N	R2	R2 s.e.	R2 (normalized vs PRS-CS-1000G-EUR)	R2 (normalized vs PRS-CS-1000G-EUR) s.e.	R2 diff vs PRS-CS-1000G	R2 diff vs PRS-CS-1000G s.e.	R2 diff vs PRS-CS-1000G (normalized vs PRS-CS-1000G-EUR)	R2 diff vs PRS-CS-1000G (normalized vs PRS-CS-1000G-EUR) s.e.	R2 vs PRS-CS-1000G (normalized vs PRS-CS-1000G-EUR) P-value	Regression slope	Regression slope s.e.	R2 ind-s.e.	Mixing weights
P+T.0.0001	African	BMI	6399	0.0032	0.0014	0.071	0.031	-0.0079	0.0034	-0.176	0.076	2.015e-02	0.0299	0.0004	0.0066
P+T.0.0001	African	Total cholesterol	6080	0.0191	0.0098	0.346	0.178	-0.0078	0.0162	-0.141	0.293	6.302e-01	0.0381	0.0019	0.0052
P+T.0.0001	African	Triglycerides	6066	0.0075	0.0029	0.163	0.063	-0.0033	0.0048	-0.072	0.104	4.918e-01	0.0128	0.0008	0.0073
P+T.0.0001	African	Waist-Hip Ratio	6423	0	0.0001	0	0.01	-0.0027	0.0013	-0.262	0.126	3.781e-02	0.0052	0.0001	0.0073
P+T.0.0001	African	Meta-analysis	6242	0.007	0.003	0.145	0.048	-0.005	0.002	-0.158	0.054	3.414e-03	0.022	0.001	0.003
P+T.0.0001	East Asian	BMI	916	0.0004	0.0016	0.009	0.036	-0.0325	0.0131	-0.722	0.291	1.310e-02	0.0165	0.0006	0.0161
P+T.0.0001	East Asian	Total cholesterol	877	0.0283	0.0134	0.513	0.243	-0.0187	0.0293	-0.339	0.531	5.233e-01	0.0377	0.0021	0.018
P+T.0.0001	East Asian	Triglycerides	868	0.0231	0.0082	0.502	0.178	-0.0265	0.0242	-0.576	0.526	2.735e-01	0.0349	0.004	0.0186
P+T.0.0001	East Asian	Waist-Hip Ratio	917	0.0005	0.0012	0.049	0.117	-0.0185	0.008	-1.796	0.777	2.075e-02	-0.0152	0.0005	0.0207
P+T.0.0001	East Asian	Meta-analysis	894.5	0.013	0.004	0.268	0.081	-0.026	0.01	-0.759	0.222	6.455e-04	0.018	0.001	0.009
P+T.0.0001	Non-British European	BMI	43328	0.0061	0.0011	0.136	0.024	-0.0389	0.0043	-0.864	0.096	1.476e-19	0.0351	0.0007	0.0015
P+T.0.0001	Non-British European	Total cholesterol	41214	0.0409	0.0049	0.741	0.089	-0.0143	0.0196	-0.259	0.355	4.656e-01	0.0309	0.0023	0.0025
P+T.0.0001	Non-British European	Triglycerides	40890	0.0337	0.0032	0.733	0.07	-0.0123	0.0162	-0.267	0.352	4.477e-01	0.0269	0.0023	0.0028
P+T.0.0001	Non-British European	Waist-Hip Ratio	43384	0.0012	0.0004	0.117	0.039	-0.0091	0.0014	-0.883	0.136	8.032e-11	0.0205	0.0006	0.001
P+T.0.0001	Non-British European	Meta-analysis	42204	0.02	0.001	0.432	0.031	-0.024	0.003	-0.728	0.074	4.163e-23	0.028	0.001	0.001
P+T.0.0001	South Asian	BMI	7911	0.0045	0.0017	0.1	0.038	-0.0292	0.0055	-0.649	0.122	1.102e-07	0.0325	0.0007	0.005
P+T.0.0001	South Asian	Total cholesterol	7655	0.0142	0.0031	0.257	0.056	-0.0085	0.0086	-0.154	0.156	3.230e-01	0.0255	0.0013	0.0052
P+T.0.0001	South Asian	Triglycerides	7553	0.0353	0.007	0.767	0.152	-0.0112	0.024	-0.243	0.522	6.407e-01	0.0347	0.0035	0.0057
P+T.0.0001	South Asian	Waist-Hip Ratio	8026	0.0006	0.0005	0.058	0.049	-0.0065	0.0019	-0.631	0.184	6.238e-04	0.0218	0.0003	0.0036
P+T.0.0001	South Asian	Meta-analysis	7786.2	0.014	0.002	0.296	0.043	-0.016	0.004	-0.462	0.085	4.967e-08	0.029	0.001	0.002
P+T.0.001	African	BMI	6399	0.0006	0.0007	0.013	0.016	-0.0105	0.0031	-0.233	0.069	7.064e-04	0.008	0.0003	0.0064
P+T.0.001	African	Total cholesterol	6080	0.0093	0.0067	0.168	0.121	-0.0176	0.0167	-0.319	0.303	2.919e-01	0.0159	0.0004	0.0046
P+T.0.001	African	Triglycerides	6066	0.0048	0.0021	0.104	0.046	-0.0059	0.004	-0.128	0.087	1.402e-01	0.0092	0.0002	0.0073
P+T.0.001	African	Waist-Hip Ratio	6423	0.0004	0.0004	0.039	0.039	-0.0023	0.0013	-0.223	0.126	7.686e-02	0.0058	0.0003	0.0073
P+T.0.001	African	Meta-analysis	6242	0.004	0.002	0.081	0.034	-0.008	0.002	-0.206	0.051	4.408e-05	0.01	0	0.003
P+T.0.001	East Asian	BMI	916	0.0034	0.0042	0.076	0.093	-0.0294	0.0134	-0.653	0.298	2.823e-02	0.0096	0.0003	0.0165
P+T.0.001	East Asian	Total cholesterol	877	0.026	0.0129	0.471	0.234	-0.0211	0.0299	-0.382	0.542	4.804e-01	0.0224	0.0008	0.0175
P+T.0.001	East Asian	Triglycerides	868	0.0207	0.0094	0.45	0.204	-0.0289	0.0248	-0.628	0.539	2.439e-01	0.0231	0.0015	0.0181
P+T.0.001	East Asian	Waist-Hip Ratio	917	0.0008	0.0017	0.078	0.165	-0.0182	0.008	-1.767	0.777	2.291e-02	0.0055	0.0002	0.0209
P+T.0.001	East Asian	Meta-analysis	894.5	0.013	0.004	0.269	0.091	-0.026	0.01	-0.749	0.226	9.339e-04	0.015	0	0.009
P+T.0.001	Non-British European	BMI	43328	0.0063	0.001	0.14	0.022	-0.0387	0.0042	-0.86	0.093	3.134e-20	0.0141	0.0001	0.0015
P+T.0.001	Non-British European	Total cholesterol	41214	0.0342	0.0074	0.62	0.134	-0.021	0.0199	-0.38	0.361	2.913e-01	0.0212	0.0013	0.0024
P+T.0.001	Non-British European	Triglycerides	40890	0.0262	0.0049	0.57	0.107	-0.0197	0.0152	-0.428	0.33	1.950e-01	0.0169	0.0012	0.0026
P+T.0.001	Non-British European	Waist-Hip Ratio	43384	0.0012	0.0004	0.117	0.039	-0.0091	0.0014	-0.883	0.136	8.032e-11	0.0073	0.0001	0.001
P+T.0.001	Non-British European	Meta-analysis	42204	0.017	0.002	0.362	0.044	-0.025	0.003	-0.759	0.072	5.607e-26	0.015	0	0.001
P+T.0.001	South Asian	BMI	7911	0.0029	0.0013	0.064	0.029	-0.0308	0.0054	-0.684	0.12	1.172e-08	0.0064	0.0001	0.0049
P+T.0.001	South Asian	Total cholesterol	7655	0.0084	0.0036	0.152	0.065	-0.0143	0.0088	-0.259	0.159	1.042e-01	0.0137	0.0004	0.0049
P+T.0.001	South Asian	Triglycerides	7553	0.026	0.0079	0.565	0.172	-0.0205	0.0234	-0.446	0.509	3.810e-01	0.0218	0.0017	0.0053
P+T.0.001	South Asian	Waist-Hip Ratio	8026	0.0002	0.0004	0.019	0.039	-0.0069	0.0019	-0.67	0.184	2.817e-04	0.002	0.0001	0.0036
P+T.0.001	South Asian	Meta-analysis	7786.2	0.009	0.002	0.2	0.048	-0.019	0.004	-0.533	0.084	2.386e-10	0.011	0	0.002
P+T.0.01	African	BMI	6399	0.0006	0.0007	0.013	0.016	-0.0105	0.0031	-0.233	0.069	7.064e-04	0.0043	0.0003	0.0064
P+T.0.01	African	Total cholesterol	6080	0.0059	0.0032	0.107	0.058	-0.0209	0.0153	-0.379	0.277	1.719e-01	0.0068	0.0001	0.0044
P+T.0.01	African	Triglycerides	6066	0.002	0.0013	0.043	0.028	-0.0088	0.0039	-0.191	0.085	2.404e-02	0.0041	0.0001	0.0072
P+T.0.01	African	Waist-Hip Ratio	6423	0.0011	0.0007	0.107	0.068	-0.0016	0.0014	-0.155	0.136	2.531e-01	0.0028	0.0001	0.0073
P+T.0.01	African	Meta-analysis	6242	0.002	0.001	0.067	0.024	-0.009	0.002	-0.218	0.05	1.263e-05	0.004	0	0.003
P+T.0.01	East Asian	BMI	916	0.0023	0.0035	0.051	0.078	-0.0306	0.0136	-0.68	0.302	2.445e-02	0.0016	0.0001	0.0164
P+T.0.01	East Asian	Total cholesterol	877	0.0048	0.0045	0.087	0.082	-0.0422	0.0278	-0.764	0.504	1.290e-01	0.0047	0.0002	0.0147
P+T.0.01	East Asian	Triglycerides	868	0.0061	0.0062	0.133	0.135	-0.0435	0.024	-0.946	0.522	6.991e-02	0.0066	0.0003	0.0179
P+T.0.01	East Asian	Waist-Hip Ratio	917	0.0009	0.0019	0.087	0.184	-0.0181	0.0081	-1.757	0.786	2.545e-02	0.0008	0	0.0207
P+T.0.01	East Asian	Meta-analysis	894.5	0.004	0.002	0.09	0.064	-0.034	0.009	-0.919	0.221	3.350e-05	0.003	0	0.009
P+T.0.01	Non-British European	BMI	43328	0.0092	0.0012	0.204	0.027	-0.0358	0.0043	-0.796	0.096	8.392e-17	0.0067	0.0001	0.0016
P+T.0.01	Non-British European	Total cholesterol	41214	0.0204	0.0076	0.37	0.138	-0.0348	0.0205	-0.63	0.371	8.959e-02	0.0095	0.0002	0.0022
P+T.0.01	Non-British European	Triglycerides	40890	0.0152	0.006	0.33	0.13	-0.0308	0.016	-0.67	0.348	5.423e-02	0.0071	0.0002	0.0025
P+T.0.01	Non-British European	Waist-Hip Ratio	43384	0.0021	0.0005	0.204	0.049	-0.0082	0.0014	-0.796	0.136	4.709e-09	0.0035	0.0001	0.0011
P+T.0.01	Non-British European	Meta-analysis	42204	0.012	0.002	0.277	0.049	-0.027	0.003	-0.762	0.074	8.682e-25	0.007	0	0.001
P+T.0.01	South Asian	BMI	7911	0.0043	0.0015	0.096	0.033	-0.0293	0.0056	-0.651	0.124	1.676e-07	0.001	0.0001	0.005
P+T.0.01	South Asian	Total cholesterol	7655	0.0043	0.0022	0.078	0.04	-0.0183	0.0087	-0.332	0.158	3.543e-02	0.0055	0.0002	0.0047
P+T.0.01	South Asian	Triglycerides	7553	0.0135	0.0076	0.293	0.165	-0.033	0.024	-0.717	0.522	1.691e-01	0.0069	0.0002	0.0047
P+T.0.01	South Asian	Waist-Hip Ratio	8026	0.001	0.0008	0.097	0.078	-0.0061	0.0019	-0.592	0.184	1.325e-03	0.0013	0.0001	0.0036
P+T.0.01	South Asian	Meta-analysis	7786.2	0.006	0.002	0.141	0.047	-0.021	0.004	-0.548	0.085	1.314e-10	0.004	0	0.002
P+T.1e-06	African	BMI	6399	0.0024	0.0008	0.053	0.018	-0.0087	0.0023	-0.193	0.051	1.552e-04	0.072	0.0055	0.0065
P+T.1e-06	African	Total cholesterol	6080	0.0265	0.0131	0.48	0.237	-0.0004	0.0097	-0.007	0.176	9.671e-01	0.0629	0.0049	0.0056
P+T.1e-06	African	Triglycerides	6066	0.0094	0.0023	0.204	0.05	-0.0014	0.004	-0.03	0.087	7.263e-01	0.025	0.0018	0.0074
P+T.1e-06	African	Waist-Hip Ratio	6423	0.0001	0.0002	0.01	0.019	-0.0026	0.0005	-0.252	0.049	1.993e-07	0.0855	0.0079	0.0073
P+T.1e-06	African	Meta-analysis	6242	0.01	0.003	0.187	0.061	-0.004	0.002	-0.136	0.036	1.664e-04	0.061	0.003	0.003
P+T.1e-06	East Asian	BMI	916	0.0003	0.0008	0.007	0.018	-0.0326	0.0101	-0.724	0.224	1.248e-03	0.0071	0.0007	0.0161
P+T.1e-06	East Asian	Total cholesterol	877	0.0335	0.0135	0.607	0.245	-0.0136	0.0219	-0.246	0.397	5.346e-01	0.0702	0.0055	0.0182
P+T.1e-06	East Asian	Triglycerides	868	0.0246	0.0049	0.535	0.107	-0.025	0.0251	-0.543	0.546	3.192e-01	0.0462	0.0062	0.0194
P+T.1e-06	East Asian	Waist-Hip Ratio	917	0.0047	0.0034	0.456	0.33	-0.0142	0.0047	-1.379	0.456	2.517e-03	0.2781	0.0321	0.0207
P+T.1e-06	East Asian	Meta-analysis	894.5	0.016	0.004	0.401	0.106	-0.024	0.008	-0.668	0.178	1.804e-04	0.1	0.008	0.009
P+T.1e-06	Non-British European	BMI	43328	0.0079	0.0013	0.176	0.029	-0.0371	0.0026	-0.824	0.058	3.403e-46	0.123	0.0075	0.0016
P+T.1e-06	Non-British European	Total cholesterol	41214	0.0428	0.0036	0.775	0.065	-0.0124	0.0184	-0.225	0.333	5.004e-01	0.0401	0.0031	0.0025
P+T.1e-06	Non-British European	Triglycerides	40890	0.0344	0.0024	0.748	0.052	-0.0115	0.0159	-0.25	0.346	4.695e-01	0.0352	0.0029	0.0028
P+T.1e-06	Non-British European	Waist-Hip Ratio	43384	0.0014	0.0007	0.136	0.068	-0.0089	0.0009	-0.864	0.087	4.652e-23	0.0681	0.0143	0.0011
P+T.1e-06	Non-British European	Meta-analysis	42204	0.022	0.001	0.459	0.028	-0.023	0.003	-0.698	0.059	4.940e-32	0.067	0.004	0.001
P+T.1e-06	South Asian	BMI	7911	0.0068	0.0016	0.151	0.036	-0.0268	0.0038	-0.596	0.084	1.756e-12	0.1419	0.0129	0.0051
P+T.1e-06	South Asian	Total cholesterol	7655	0.0145	0.0029	0.263	0.053	-0.0081	0.0075	-0.147	0.136	2.801e-01	0.0351	0.002	0.0051
P+T.1e-06	South Asian	Triglycerides	7553	0.0416	0.0044	0.904	0.096	-0.0049	0.0249	-0.107	0.541	8.440e-01	0.0509	0.006	0.0059
P+T.1e-06	South Asian	Waist-Hip Ratio	8026	0.0006	0.0004	0.058	0.039	-0.0065	0.0008	-0.631	0.078	4.474e-16	0.0801	0.0052	0.0036
P+T.1e-06	South Asian	Meta-analysis	7786.2	0.016	0.001	0.344	0.03	-0.014	0.003	-0.428	0.067	2.049e-10	0.077	0.004	0.002
P+T.5e-08	African	BMI	6399	0.0022	0.0011	0.049	0.024	-0.0089	0.002	-0.198	0.044	8.587e-06	0.1125	0.0052	0.0065
P+T.5e-08	African	Total cholesterol	6080	0.0185	0.0111	0.335	0.201	-0.0084	0.019	-0.152	0.344	6.584e-01	0.0157	0.0011	0.0053
P+T.5e-08	African	Triglycerides	6066	0.0081	0.0019	0.176	0.041	-0.0026	0.0044	-0.057	0.096	5.546e-01	0.0083	0.0005	0.0074
P+T.5e-08	African	Waist-Hip Ratio	6423	0.0001	0.0002	0.01	0.019	-0.0026	0.0003	-0.252	0.029	4.450e-18	0.1094	0.016	0.0073
P+T.5e-08	African	Meta-analysis	6242	0.007	0.003	0.143	0.052	-0.006	0.002	-0.16	0.045	3.634e-04	0.061	0.004	0.003
P+T.5e-08	East Asian	BMI	916	0.0004	0.0008	0.009	0.018	-0.0325	0.0069	-0.722	0.153	2.475e-06	0.0373	0.0037	0.0162
P+T.5e-08	East Asian	Total cholesterol	877	0.0239	0.013	0.433	0.236	-0.0232	0.03	-0.42	0.543	4.393e-01	0.0249	0.0025	0.017
P+T.5e-08	East Asian	Triglycerides	868	0.0116	0.0059	0.252	0.128	-0.038	0.0236	-0.826	0.513	1.074e-01	0.0115	0.0016	0.0185
P+T.5e-08	East Asian	Waist-Hip Ratio	917	0.0014	0.0019	0.136	0.184	-0.0176	0.0018	-1.709	0.175	1.403e-22	0.3142	0.0893	0.0205
P+T.5e-08	East Asian	Meta-analysis	894.5	0.009	0.004	0.208	0.081	-0.029	0.009	-0.821	0.173	2.072e-06	0.097	0.022	0.009
P+T.5e-08	Non-British European	BMI	43328	0.0077	0.0015	0.171	0.033	-0.0373	0.0024	-0.829	0.053	1.812e-54	0.1723	0.0127	0.0015
P+T.5e-08	Non-British European	Total cholesterol	41214	0.0228	0.0044	0.413	0.08	-0.0324	0.0203	-0.587	0.368	1.105e-01	0.0074	0.0006	0.0022
P+T.5e-08	Non-British European	Triglycerides	40890	0.0239	0.0031	0.52	0.067	-0.0221	0.0163	-0.48	0.354	1.752e-01	0.009	0.0009	0.0026
P+T.5e-08	Non-British European	Waist-Hip Ratio	43384	0.0019	0.0013	0.184	0.126	-0.0083	0.0013	-0.806	0.126	1.718e-10	0.1521	0.0467	0.0011
P+T.5e-08	Non-British European	Meta-analysis	42204	0.014	0.001	0.322	0.042	-0.026	0.003	-0.752	0.066	2.522e-30	0.085	0.012	0.001
P+T.5e-08	South Asian	BMI	7911	0.0064	0.0019	0.142	0.042	-0.0272	0.0027	-0.604	0.06	7.194e-24	0.1839	0.0196	0.0051
P+T.5e-08	South Asian	Total cholesterol	7655	0.0054	0.003	0.098	0.054	-0.0172	0.0088	-0.312	0.159	5.064e-02	0.0058	0.0003	0.0047
P+T.5e-08	South Asian	Triglycerides	7553	0.0285	0.0043	0.62	0.093	-0.018	0.0236	-0.391	0.513	4.456e-01	0.0141	0.0016	0.0055
P+T.5e-08	South Asian	Waist-Hip Ratio	8026	0.0005	0.0006	0.049	0.058	-0.0066	0.0006	-0.641	0.058	3.821e-28	0.1613	0.0207	0.0036
P+T.5e-08	South Asian	Meta-analysis	7786.2	0.01	0.001	0.227	0.032	-0.018	0.003	-0.507	0.066	9.520e-15	0.091	0.007	0.002
PRS-CS	African	BMI	6399	0.0107	0.0031	0.238	0.069	-0.0004	0.0014	-0.009	0.031	7.751e-01	0.677	0.0458	0.0067
PRS-CS	African	Total cholesterol	6080	0.0303	0.0173	0.549	0.313	0.0034	0.0033	0.062	0.06	3.029e-01	0.7665	0.0147	0.0056
PRS-CS	African	Triglycerides	6066	0.0116	0.0038	0.252	0.083	0.0008	0.0013	0.017	0.028	5.383e-01	0.3404	0.0054	0.0075
PRS-CS	African	Waist-Hip Ratio	6423	0.003	0.0013	0.291	0.126	0.0002	0.0009	0.019	0.087	8.241e-01	0.377	0.017	0.0074
PRS-CS	African	Meta-analysis	6242	0.014	0.005	0.332	0.089	0	0.001	0.012	0.022	5.862e-01	0.54	0.013	0.003
PRS-CS	East Asian	BMI	916	0.0288	0.012	0.64	0.267	-0.0041	0.0056	-0.091	0.124	4.641e-01	0.7241	0.026	0.0184
PRS-CS	East Asian	Total cholesterol	877	0.0606	0.0304	1.098	0.551	0.0135	0.0069	0.245	0.125	5.040e-02	0.9796	0.0301	0.0208
PRS-CS	East Asian	Triglycerides	868	0.057	0.0238	1.239	0.517	0.0074	0.0068	0.161	0.148	2.765e-01	0.7785	0.0246	0.0217
PRS-CS	East Asian	Waist-Hip Ratio	917	0.0176	0.0081	1.709	0.786	-0.0014	0.0045	-0.136	0.437	7.557e-01	0.4429	0.0147	0.0214
PRS-CS	East Asian	Meta-analysis	894.5	0.041	0.01	1.172	0.281	0.003	0.003	0.038	0.087	6.659e-01	0.731	0.012	0.01
PRS-CS	Non-British European	BMI	43328	0.0437	0.0041	0.971	0.091	-0.0013	0.0008	-0.029	0.018	1.042e-01	0.9796	0.0117	0.0023
PRS-CS	Non-British European	Total cholesterol	41214	0.0562	0.0198	1.018	0.359	0.001	0.0011	0.018	0.02	3.633e-01	0.8136	0.0154	0.0027
PRS-CS	Non-British European	Triglycerides	40890	0.0477	0.0165	1.037	0.359	0.0018	0.0013	0.039	0.028	1.662e-01	0.6383	0.0109	0.0029
PRS-CS	Non-British European	Waist-Hip Ratio	43384	0.0106	0.0014	1.029	0.136	0.0003	0.0005	0.029	0.049	5.485e-01	0.4533	0.0109	0.0014
PRS-CS	Non-British European	Meta-analysis	42204	0.04	0.007	1.014	0.133	0	0	0.002	0.015	8.746e-01	0.721	0.006	0.001
PRS-CS	South Asian	BMI	7911	0.0339	0.0053	0.753	0.118	0.0003	0.0019	0.007	0.042	8.745e-01	0.5743	0.0243	0.006
PRS-CS	South Asian	Total cholesterol	7655	0.0251	0.0086	0.455	0.156	0.0025	0.0013	0.045	0.024	5.447e-02	0.6396	0.0184	0.0055
PRS-CS	South Asian	Triglycerides	7553	0.046	0.0249	1	0.541	-0.0004	0.003	-0.009	0.065	8.939e-01	0.5553	0.0287	0.0059
PRS-CS	South Asian	Waist-Hip Ratio	8026	0.0084	0.002	0.816	0.194	0.0013	0.0009	0.126	0.087	1.486e-01	0.3995	0.0208	0.0041
PRS-CS	South Asian	Meta-analysis	7786.2	0.028	0.007	0.756	0.152	0.001	0.001	0.046	0.026	7.491e-02	0.542	0.012	0.003
PRS-CS-1000G	African	BMI	6399	0.0111	0.0031	0.247	0.069	0	0	0	0	1.0	0.6823	0.045	0.0067
PRS-CS-1000G	African	Total cholesterol	6080	0.0269	0.0146	0.487	0.264	0	0	0	0	1.0	0.6897	0.0156	0.0055
PRS-CS-1000G	African	Triglycerides	6066	0.0107	0.0038	0.233	0.083	0	0	0	0	1.0	0.3409	0.0069	0.0075
PRS-CS-1000G	African	Waist-Hip Ratio	6423	0.0027	0.0013	0.262	0.126	0	0	0	0	1.0	0.3514	0.018	0.0074
PRS-CS-1000G	African	Meta-analysis	6242	0.013	0.004	0.307	0.078	0	0	0	0	1.0	0.516	0.013	0.003
PRS-CS-1000G	East Asian	BMI	916	0.0329	0.013	0.731	0.289	0	0	0	0	1.0	0.763	0.0253	0.0188
PRS-CS-1000G	East Asian	Total cholesterol	877	0.0471	0.0267	0.853	0.484	0	0	0	0	1.0	0.8446	0.0255	0.0197
PRS-CS-1000G	East Asian	Triglycerides	868	0.0496	0.0234	1.078	0.509	0	0	0	0	1.0	0.759	0.0246	0.0214
PRS-CS-1000G	East Asian	Waist-Hip Ratio	917	0.0189	0.0079	1.835	0.767	0	0	0	0	1.0	0.4215	0.0134	0.0214
PRS-CS-1000G	East Asian	Meta-analysis	894.5	0.037	0.01	1.124	0.27	0	0	0	0	1.0	0.697	0.011	0.01
PRS-CS-1000G	Non-British European	BMI	43328	0.045	0.0041	1	0.091	0	0	0	0	1.0	0.9563	0.0109	0.0023
PRS-CS-1000G	Non-British European	Total cholesterol	41214	0.0552	0.02	1	0.362	0	0	0	0	1.0	0.7643	0.0124	0.0027
PRS-CS-1000G	Non-British European	Triglycerides	40890	0.046	0.0158	1	0.343	0	0	0	0	1.0	0.6306	0.0096	0.0029
PRS-CS-1000G	Non-British European	Waist-Hip Ratio	43384	0.0103	0.0014	1	0.136	0	0	0	0	1.0	0.4451	0.0099	0.0014
PRS-CS-1000G	Non-British European	Meta-analysis	42204	0.039	0.006	1	0.131	0	0	0	0	1.0	0.699	0.005	0.001
PRS-CS-1000G	South Asian	BMI	7911	0.0336	0.0055	0.747	0.122	0	0	0	0	1.0	0.5924	0.0233	0.006
PRS-CS-1000G	South Asian	Total cholesterol	7655	0.0226	0.0084	0.409	0.152	0	0	0	0	1.0	0.5914	0.0131	0.0055
PRS-CS-1000G	South Asian	Triglycerides	7553	0.0465	0.0232	1.011	0.504	0	0	0	0	1.0	0.5726	0.0283	0.0059
PRS-CS-1000G	South Asian	Waist-Hip Ratio	8026	0.0071	0.0019	0.689	0.184	0	0	0	0	1.0	0.3566	0.0189	0.004
PRS-CS-1000G	South Asian	Meta-analysis	7786.2	0.027	0.006	0.714	0.143	0	0	0	0	1.0	0.528	0.011	0.003
PolyFun-pred	African	BMI	6399	0.0102	0.0027	0.227	0.06	-0.0009	0.0035	-0.02	0.078	7.971e-01	0.7189	0.0127	0.0067
PolyFun-pred	African	Total cholesterol	6080	0	0.002	0	0.036	-0.0269	0.0148	-0.487	0.268	6.913e-02	0.0062	0.0002	0.0039
PolyFun-pred	African	Triglycerides	6066	0.0124	0.0056	0.27	0.122	0.0017	0.0066	0.037	0.143	7.967e-01	0.3124	0.0039	0.0075
PolyFun-pred	African	Waist-Hip Ratio	6423	0.0031	0.0015	0.301	0.146	0.0004	0.002	0.039	0.194	8.415e-01	0.566	0.0175	0.0074
PolyFun-pred	African	Meta-analysis	6242	0.006	0.002	0.2	0.051	-0.002	0.003	-0.036	0.066	5.877e-01	0.401	0.005	0.003
PolyFun-pred	East Asian	BMI	916	0.0141	0.0078	0.313	0.173	-0.0188	0.0149	-0.418	0.331	2.070e-01	0.6105	0.0192	0.0173
PolyFun-pred	East Asian	Total cholesterol	877	0	0.0358	0	0.649	-0.047	0.0443	-0.851	0.803	2.887e-01	-0.0048	0.0007	0.0144
PolyFun-pred	East Asian	Triglycerides	868	0.0287	0.0164	0.624	0.357	-0.0209	0.0282	-0.454	0.613	4.586e-01	0.591	0.0163	0.0193
PolyFun-pred	East Asian	Waist-Hip Ratio	917	0.0104	0.0056	1.01	0.544	-0.0085	0.0093	-0.825	0.903	3.607e-01	0.5008	0.0201	0.0214
PolyFun-pred	East Asian	Meta-analysis	894.5	0.013	0.01	0.487	0.234	-0.024	0.013	-0.588	0.281	3.656e-02	0.424	0.008	0.009
PolyFun-pred	Non-British European	BMI	43328	0.0306	0.0042	0.68	0.093	-0.0144	0.0049	-0.32	0.109	3.295e-03	0.882	0.0068	0.002
PolyFun-pred	Non-British European	Total cholesterol	41214	0.0349	0.0071	0.632	0.129	-0.0203	0.0198	-0.368	0.359	3.052e-01	0.4207	0.004	0.0025
PolyFun-pred	Non-British European	Triglycerides	40890	0.0581	0.0189	1.263	0.411	0.0122	0.0248	0.265	0.539	6.228e-01	0.7359	0.0055	0.003
PolyFun-pred	Non-British European	Waist-Hip Ratio	43384	0.0084	0.0022	0.816	0.214	-0.0018	0.0025	-0.175	0.243	4.715e-01	0.6607	0.0076	0.0013
PolyFun-pred	Non-British European	Meta-analysis	42204	0.033	0.005	0.848	0.122	-0.008	0.004	-0.21	0.103	4.105e-02	0.675	0.003	0.001
PolyFun-pred	South Asian	BMI	7911	0.0209	0.005	0.464	0.111	-0.0127	0.0065	-0.282	0.144	5.072e-02	0.6567	0.0115	0.0055
PolyFun-pred	South Asian	Total cholesterol	7655	0.0068	0.0126	0.123	0.228	-0.0158	0.0149	-0.286	0.27	2.890e-01	0.1141	0.0053	0.0048
PolyFun-pred	South Asian	Triglycerides	7553	0.0553	0.0276	1.202	0.6	0.0088	0.0364	0.191	0.791	8.090e-01	0.6878	0.02	0.0062
PolyFun-pred	South Asian	Waist-Hip Ratio	8026	0.0038	0.0016	0.369	0.155	-0.0032	0.0024	-0.311	0.233	1.824e-01	0.4507	0.0149	0.0038
PolyFun-pred	South Asian	Meta-analysis	7786.2	0.022	0.008	0.54	0.167	-0.009	0.006	-0.248	0.122	4.262e-02	0.477	0.007	0.003
PolyPred-P	African	BMI	6399	0.012	0.0054	0.267	0.12	0.001	0.0047	0.022	0.104	8.315e-01	1.2967	0.354	0.0067	1.50,0.09,0.50
PolyPred-P	African	Total cholesterol	6080	0.0303	0.0172	0.549	0.312	0.0034	0.0033	0.062	0.06	3.029e-01	0.9378	0.4103	0.0056	4.68,0.00,0.82
PolyPred-P	African	Triglycerides	6066	0.0147	0.0051	0.32	0.111	0.0039	0.0051	0.085	0.111	4.444e-01	2.2845	1.0778	0.0076	1.23,0.07,0.10
PolyPred-P	African	Waist-Hip Ratio	6423	0.0036	0.0024	0.35	0.233	0.0008	0.0022	0.078	0.214	7.161e-01	0.7501	0.3477	0.0074	-0.28,0.15,0.48
PolyPred-P	African	Meta-analysis	6242	0.015	0.005	0.372	0.106	0.002	0.002	0.057	0.064	3.666e-01	1.317	0.314	0.003	1.78,0.08,0.47
PolyPred-P	East Asian	BMI	916	0.0274	0.0102	0.609	0.227	-0.0055	0.0096	-0.122	0.213	5.667e-01	0.7365	0.1175	0.0184	1.54,0.51,0.64
PolyPred-P	East Asian	Total cholesterol	877	0.0524	0.0379	0.949	0.687	0.0054	0.0172	0.098	0.312	7.536e-01	1.2621	0.681	0.0203	4.44,0.05,0.66
PolyPred-P	East Asian	Triglycerides	868	0.0317	0.0388	0.689	0.843	-0.0178	0.0427	-0.387	0.928	6.768e-01	1.5187	0.5423	0.0195	0.97,0.38,0.03
PolyPred-P	East Asian	Waist-Hip Ratio	917	0.0133	0.0096	1.291	0.932	-0.0056	0.0114	-0.544	1.107	6.233e-01	0.6866	0.2461	0.0216	0.00,0.76,0.09
PolyPred-P	East Asian	Meta-analysis	894.5	0.031	0.014	0.884	0.363	-0.006	0.011	-0.192	0.27	4.771e-01	1.051	0.228	0.01	1.74,0.43,0.36
PolyPred-P	Non-British European	BMI	43328	0.043	0.0092	0.956	0.204	-0.002	0.0089	-0.044	0.198	8.222e-01	1.1484	0.2286	0.0022	2.14,0.58,0.39
PolyPred-P	Non-British European	Total cholesterol	41214	0.0615	0.0149	1.114	0.27	0.0063	0.0068	0.114	0.123	3.542e-01	0.865	0.1247	0.0028	4.77,0.16,0.83
PolyPred-P	Non-British European	Triglycerides	40890	0.0612	0.0105	1.33	0.228	0.0153	0.0165	0.333	0.359	3.538e-01	1.1819	0.1833	0.003	1.81,0.33,0.35
PolyPred-P	Non-British European	Waist-Hip Ratio	43384	0.0125	0.0023	1.214	0.223	0.0022	0.0021	0.214	0.204	2.948e-01	0.8309	0.2085	0.0014	-0.52,0.55,0.33
PolyPred-P	Non-British European	Meta-analysis	42204	0.045	0.005	1.154	0.116	0.002	0.004	0.099	0.104	3.396e-01	1.007	0.095	0.001	2.05,0.41,0.47
PolyPred-P	South Asian	BMI	7911	0.0273	0.009	0.607	0.2	-0.0063	0.0091	-0.14	0.202	4.887e-01	0.5925	0.1237	0.0058	2.50,0.97,0.28
PolyPred-P	South Asian	Total cholesterol	7655	0.0263	0.0086	0.476	0.156	0.0037	0.0021	0.067	0.038	7.809e-02	0.7552	0.2595	0.0056	4.37,0.04,0.83
PolyPred-P	South Asian	Triglycerides	7553	0.0586	0.0181	1.274	0.393	0.0121	0.0259	0.263	0.563	6.404e-01	1.6761	0.424	0.0063	1.45,0.34,0.10
PolyPred-P	South Asian	Waist-Hip Ratio	8026	0.0084	0.002	0.816	0.194	0.0013	0.0009	0.126	0.087	1.486e-01	1.1585	0.6424	0.0041	0.34,0.00,0.34
PolyPred-P	South Asian	Meta-analysis	7786.2	0.03	0.006	0.793	0.127	0	0.004	0.023	0.086	7.938e-01	1.046	0.205	0.003	2.17,0.34,0.39
PolyPred-S	African	BMI	6399	0.0095	0.0057	0.211	0.127	-0.0015	0.0059	-0.033	0.131	7.993e-01	1.3398	0.4156	0.0067	1.46,0.21,0.15
PolyPred-S	African	Total cholesterol	6080	0.006	0.0074	0.109	0.134	-0.0208	0.0138	-0.377	0.25	1.317e-01	0.6584	0.3071	0.0043	4.96,0.00,0.13
PolyPred-S	African	Triglycerides	6066	0.0145	0.0054	0.315	0.117	0.0037	0.0064	0.08	0.139	5.632e-01	2.5076	1.6583	0.0075	0.95,0.13,0.01
PolyPred-S	African	Waist-Hip Ratio	6423	0.0031	0.0016	0.301	0.155	0.0004	0.002	0.039	0.194	8.415e-01	1.0819	0.8528	0.0074	-0.38,0.52,0.00
PolyPred-S	African	Meta-analysis	6242	0.008	0.003	0.234	0.067	-0.001	0.003	-0.017	0.075	8.250e-01	1.397	0.484	0.003	1.75,0.21,0.07
PolyPred-S	East Asian	BMI	916	0.0182	0.0082	0.404	0.182	-0.0147	0.0141	-0.327	0.313	2.972e-01	0.6376	0.1209	0.0176	1.38,0.80,0.13
PolyPred-S	East Asian	Total cholesterol	877	0.0196	0.0358	0.355	0.649	-0.0275	0.0391	-0.498	0.708	4.819e-01	1.0247	0.6074	0.017	4.76,0.07,0.21
PolyPred-S	East Asian	Triglycerides	868	0.0444	0.0292	0.965	0.635	-0.0052	0.0347	-0.113	0.754	8.809e-01	1.5828	0.435	0.0209	1.04,0.24,0.22
PolyPred-S	East Asian	Waist-Hip Ratio	917	0.0178	0.0106	1.728	1.029	-0.0011	0.0119	-0.107	1.155	9.264e-01	0.7652	0.2477	0.0218	0.13,0.71,0.18
PolyPred-S	East Asian	Meta-analysis	894.5	0.025	0.012	0.863	0.346	-0.014	0.013	-0.287	0.299	3.369e-01	1.003	0.199	0.01	1.83,0.46,0.18
PolyPred-S	Non-British European	BMI	43328	0.0427	0.0028	0.949	0.062	-0.0023	0.0039	-0.051	0.087	5.554e-01	1.0249	0.1916	0.0022	2.78,0.47,0.28
PolyPred-S	Non-British European	Total cholesterol	41214	0.0618	0.0131	1.12	0.237	0.0066	0.0091	0.12	0.165	4.683e-01	0.8988	0.1702	0.0028	3.93,0.16,0.70
PolyPred-S	Non-British European	Triglycerides	40890	0.0593	0.0145	1.289	0.315	0.0133	0.0216	0.289	0.47	5.381e-01	1.2828	0.2661	0.003	0.78,0.55,0.04
PolyPred-S	Non-British European	Waist-Hip Ratio	43384	0.0116	0.0018	1.126	0.175	0.0014	0.0018	0.136	0.175	4.367e-01	0.7698	0.1802	0.0014	-0.17,0.50,0.46
PolyPred-S	Non-British European	Meta-analysis	42204	0.044	0.005	1.121	0.109	0.002	0.003	0.067	0.078	3.895e-01	0.994	0.103	0.001	1.83,0.42,0.37
PolyPred-S	South Asian	BMI	7911	0.0209	0.005	0.464	0.111	-0.0127	0.0065	-0.282	0.144	5.072e-02	0.5576	0.134	0.0055	2.27,1.18,0.00
PolyPred-S	South Asian	Total cholesterol	7655	0.0186	0.0098	0.337	0.178	-0.0041	0.0104	-0.074	0.188	6.934e-01	1.0595	0.8907	0.0053	4.48,0.09,0.28
PolyPred-S	South Asian	Triglycerides	7553	0.04	0.0258	0.87	0.561	-0.0065	0.0347	-0.141	0.754	8.514e-01	1.0863	0.1814	0.0057	1.67,0.07,0.40
PolyPred-S	South Asian	Waist-Hip Ratio	8026	0.0047	0.0015	0.456	0.146	-0.0024	0.002	-0.233	0.194	2.301e-01	1.151	0.6834	0.0039	0.62,0.00,0.31
PolyPred-S	South Asian	Meta-analysis	7786.2	0.021	0.007	0.532	0.154	-0.007	0.005	-0.196	0.104	6.075e-02	0.964	0.286	0.003	2.26,0.34,0.25
SBayesR	African	BMI	6399	0.0057	0.0021	0.127	0.047	-0.0054	0.0026	-0.12	0.058	3.781e-02	0.2067	0.0155	0.0066
SBayesR	African	Total cholesterol	6080	0.006	0.0073	0.109	0.132	-0.0209	0.0137	-0.379	0.248	1.271e-01	0.0879	0.0015	0.0043
SBayesR	African	Triglycerides	6066	0.0021	0.0096	0.046	0.209	-0.0087	0.0104	-0.189	0.226	4.029e-01	0.024	0.0003	0.0072
SBayesR	African	Waist-Hip Ratio	6423	0.0019	0.0011	0.184	0.107	-0.0008	0.0014	-0.078	0.136	5.677e-01	0.2329	0.0082	0.0073
SBayesR	African	Meta-analysis	6242	0.004	0.003	0.116	0.068	-0.007	0.003	-0.159	0.077	3.850e-02	0.138	0.004	0.003
SBayesR	East Asian	BMI	916	0.0133	0.0078	0.296	0.173	-0.0196	0.0125	-0.436	0.278	1.169e-01	0.1556	0.0056	0.0172
SBayesR	East Asian	Total cholesterol	877	0.0274	0.0231	0.496	0.418	-0.0197	0.0296	-0.357	0.536	5.057e-01	0.3299	0.0247	0.0182
SBayesR	East Asian	Triglycerides	868	0.0503	0.0161	1.093	0.35	0.0007	0.0253	0.015	0.55	9.779e-01	0.6916	0.021	0.0218
SBayesR	East Asian	Waist-Hip Ratio	917	0.0197	0.0088	1.913	0.854	0.0007	0.0098	0.068	0.951	9.431e-01	0.4306	0.0144	0.0217
SBayesR	East Asian	Meta-analysis	894.5	0.028	0.008	0.95	0.257	-0.012	0.01	-0.242	0.236	3.052e-01	0.402	0.009	0.01
SBayesR	Non-British European	BMI	43328	0.0358	0.0033	0.796	0.073	-0.0091	0.0031	-0.202	0.069	3.330e-03	0.4029	0.0065	0.0021
SBayesR	Non-British European	Total cholesterol	41214	0.0566	0.0171	1.025	0.31	0.0014	0.0073	0.025	0.132	8.479e-01	0.7077	0.0058	0.0027
SBayesR	Non-British European	Triglycerides	40890	0.0307	0.0144	0.667	0.313	-0.0153	0.0204	-0.333	0.443	4.533e-01	0.4628	0.0031	0.0029
SBayesR	Non-British European	Waist-Hip Ratio	43384	0.0085	0.0015	0.825	0.146	-0.0018	0.0014	-0.175	0.136	1.985e-01	0.4677	0.0121	0.0013
SBayesR	Non-British European	Meta-analysis	42204	0.033	0.006	0.828	0.117	-0.006	0.003	-0.184	0.066	5.770e-03	0.51	0.004	0.001
SBayesR	South Asian	BMI	7911	0.0275	0.0047	0.611	0.104	-0.0061	0.0047	-0.136	0.104	1.943e-01	0.1716	0.0103	0.0058
SBayesR	South Asian	Total cholesterol	7655	0.0152	0.0105	0.275	0.19	-0.0075	0.0112	-0.136	0.203	5.031e-01	0.3422	0.0105	0.0052
SBayesR	South Asian	Triglycerides	7553	0.0344	0.0096	0.748	0.209	-0.012	0.0237	-0.261	0.515	6.126e-01	0.4417	0.024	0.0056
SBayesR	South Asian	Waist-Hip Ratio	8026	0.0047	0.0015	0.456	0.146	-0.0024	0.0019	-0.233	0.184	2.065e-01	0.353	0.0155	0.0039
SBayesR	South Asian	Meta-analysis	7786.2	0.02	0.004	0.522	0.084	-0.006	0.004	-0.171	0.089	5.463e-02	0.327	0.008	0.003

### Sheet: S9
Method	Cohort	Trait	N	R2	R2 s.e.	R2 (normalized vs BOLT-LMM-EUR)	R2 (normalized vs BOLT-LMM-EUR) s.e.	R2 diff vs BOLT-LMM	R2 diff vs BOLT-LMM s.e.	R2 diff vs BOLT-LMM (normalized vs BOLT-LMM-EUR)	R2 diff vs BOLT-LMM (normalized vs BOLT-LMM-EUR) s.e.	R2 vs BOLT-LMM (normalized vs BOLT-LMM-EUR) P-value	R2 diff vs PolyPred	R2 diff vs PolyPred s.e.	R2 diff vs PolyPred (normalized vs BOLT-LMM-EUR)	R2 diff vs PolyPred (normalized vs BOLT-LMM-EUR) s.e.	R2 vs PolyPred (normalized vs BOLT-LMM-EUR) P-value	Regression slope	Regression slope s.e.	R2 ind-s.e.	Mixing weights
BOLT-LMM	APCDR	BMI	1627	0.001	0.002	0.006	0.011	0	0	0	0	1.000e+00	0	0.002	0.002	0.011	8.901e-01	0.132	0.08	0.002
BOLT-LMM	APCDR	Height	1708	0.021	0.006	0.059	0.016	0	0	0	0	1.000e+00	-0.003	0.001	-0.007	0.003	8.551e-03	0.329	0.045	0.006
BOLT-LMM	APCDR	Monocyte Count	125	-0.007	0.012	-0.038	0.068	0	0	0	0	1.000e+00	-0.007	0.011	-0.038	0.063	5.421e-01	-0.138	0.307	0.007
BOLT-LMM	APCDR	Red Blood Cell Count	152	0.029	0.028	0.187	0.178	0	0	0	0	1.000e+00	-0.009	0.012	-0.058	0.075	4.431e-01	0.611	0.256	0.026
BOLT-LMM	APCDR	Systolic Blood Pressure	1730	0.004	0.003	0.036	0.026	0	0	0	0	1.000e+00	-0.004	0.002	-0.035	0.015	1.976e-02	0.292	0.092	0.004
BOLT-LMM	APCDR	Total cholesterol	1734	0.031	0.019	0.297	0.179	0	0	0	0	1.000e+00	-0.006	0.007	-0.054	0.063	3.945e-01	0.588	0.133	0.008
BOLT-LMM	APCDR	Triglycerides	1734	0.008	0.006	0.081	0.056	0	0	0	0	1.000e+00	0	0	0	0	1.000e+00	0.362	0.141	0.005
BOLT-LMM	APCDR	Meta-analysis	1258.6	0.013	0.005	0.09	0.038	0	0	0	0	1.000e+00	-0.002	0.001	-0.012	0.005	1.584e-02	0.311	0.066	0.004
BOLT-LMM	BBJ	Asthma	5000	0.018	0.007	0.748	0.278	0	0	0	0	1.000e+00	-0.001	0.001	-0.048	0.023	3.934e-02	9.333	1.952	0.002
BOLT-LMM	BBJ	Autoimmune disease	5000	0.003	0.003	0.258	0.244	0	0	0	0	1.000e+00	-0.001	0.001	-0.061	0.053	2.532e-01	5.314	2.514	0.001
BOLT-LMM	BBJ	BMI	5000	0.036	0.006	0.275	0.042	0	0	0	0	1.000e+00	-0.003	0.001	-0.023	0.006	3.018e-04	0.649	0.048	0.005
BOLT-LMM	BBJ	Cardiovascular disease	5000	0.009	0.004	0.226	0.086	0	0	0	0	1.000e+00	0.002	0.004	0.038	0.099	6.984e-01	2.903	0.558	0.002
BOLT-LMM	BBJ	Diastolic blood pressure	5000	0.017	0.004	0.155	0.036	0	0	0	0	1.000e+00	-0.001	0.001	-0.013	0.006	2.556e-02	0.501	0.055	0.004
BOLT-LMM	BBJ	Eczema	5000	0.007	0.008	0.239	0.273	0	0	0	0	1.000e+00	0	0	0	0	1.000e+00	3.707	2.122	0.001
BOLT-LMM	BBJ	Eosinophil count	5000	0.034	0.006	0.242	0.045	0	0	0	0	1.000e+00	-0.006	0.003	-0.043	0.023	6.516e-02	0.591	0.052	0.006
BOLT-LMM	BBJ	Glucose	5000	0.014	0.003	0.481	0.11	0	0	0	0	1.000e+00	0	0	-0.005	0.003	1.253e-01	1.18	0.164	0.004
BOLT-LMM	BBJ	HDL Cholesterol	5000	0.075	0.028	0.477	0.177	0	0	0	0	1.000e+00	-0.012	0.012	-0.078	0.079	3.216e-01	2.077	0.254	0.007
BOLT-LMM	BBJ	HbA1c	5000	0.039	0.007	0.343	0.058	0	0	0	0	1.000e+00	-0.01	0.007	-0.088	0.064	1.692e-01	0.149	0.01	0.006
BOLT-LMM	BBJ	Height	5000	0.069	0.005	0.192	0.015	0	0	0	0	1.000e+00	-0.008	0.003	-0.022	0.009	9.662e-03	0.521	0.018	0.007
BOLT-LMM	BBJ	LDL Cholesterol	5000	0.048	0.018	0.436	0.162	0	0	0	0	1.000e+00	0.001	0.005	0.009	0.046	8.437e-01	1.098	0.113	0.006
BOLT-LMM	BBJ	Lymphocyte Count	5000	0.026	0.005	0.203	0.042	0	0	0	0	1.000e+00	-0.009	0.008	-0.069	0.059	2.357e-01	0.557	0.056	0.005
BOLT-LMM	BBJ	Mean Corpuscular Hemoglobin	5000	0.071	0.015	0.354	0.075	0	0	0	0	1.000e+00	-0.009	0.006	-0.044	0.03	1.367e-01	0.64	0.037	0.008
BOLT-LMM	BBJ	Monocyte Count	5000	0.042	0.008	0.244	0.046	0	0	0	0	1.000e+00	-0.009	0.004	-0.05	0.022	2.699e-02	0.602	0.048	0.007
BOLT-LMM	BBJ	Platelet count	5000	0.051	0.009	0.206	0.036	0	0	0	0	1.000e+00	-0.018	0.008	-0.074	0.034	2.871e-02	0.535	0.039	0.007
BOLT-LMM	BBJ	Red Blood Cell Count	5000	0.045	0.011	0.288	0.072	0	0	0	0	1.000e+00	-0.005	0.004	-0.029	0.028	2.941e-01	0.586	0.049	0.007
BOLT-LMM	BBJ	Smoking status	5000	0.013	0.004	0.396	0.114	0	0	0	0	1.000e+00	-0.001	0	-0.017	0.012	1.586e-01	2.242	0.324	0.002
BOLT-LMM	BBJ	Systolic Blood Pressure	5000	0.019	0.004	0.178	0.033	0	0	0	0	1.000e+00	-0.003	0.002	-0.031	0.014	2.855e-02	0.511	0.047	0.004
BOLT-LMM	BBJ	Total cholesterol	5000	0.042	0.011	0.407	0.108	0	0	0	0	1.000e+00	0	0	0	0	9.098e-01	0.751	0.057	0.006
BOLT-LMM	BBJ	Triglycerides	5000	0.041	0.015	0.396	0.143	0	0	0	0	1.000e+00	-0.001	0.012	-0.007	0.12	9.526e-01	0.702	0.052	0.006
BOLT-LMM	BBJ	Type 2 diabetes	5000	0.034	0.007	2.537	0.512	0	0	0	0	1.000e+00	-0.014	0.011	-1.04	0.806	1.968e-01	19.951	1.793	0.004
BOLT-LMM	BBJ	White Blood Count	5000	0.038	0.007	0.305	0.06	0	0	0	0	1.000e+00	-0.005	0.004	-0.037	0.029	2.002e-01	0.675	0.056	0.006
BOLT-LMM	BBJ	Meta-analysis	5000	0.042	0.003	0.283	0.029	0	0	0	0	1.000e+00	-0.006	0.001	-0.026	0.006	7.686e-06	0.617	0.018	0.002
BOLT-LMM	BBJ	Meta-analysis disease	5000	0.018	0.003	1.181	0.211	0	0	0	0	1.000e+00	-0.004	0.002	-0.254	0.159	1.089e-01	11.533	1.218	0.002
BOLT-LMM-BBJ	BBJ	Asthma	5000	0.035	0.01	1.461	0.419	0.017	0.012	0.713	0.489	1.447e-01	0.016	0.012	0.665	0.485	1.708e-01	36.248	5.058	0.003
BOLT-LMM-BBJ	BBJ	Autoimmune disease	5000	0.034	0.018	2.757	1.437	0.031	0.018	2.498	1.433	8.125e-02	0.03	0.018	2.438	1.439	9.030e-02	32.211	3.525	0.003
BOLT-LMM-BBJ	BBJ	BMI	5000	0.067	0.007	0.506	0.055	0.031	0.008	0.231	0.06	1.128e-04	0.028	0.008	0.208	0.058	3.554e-04	1.185	0.068	0.007
BOLT-LMM-BBJ	BBJ	Cardiovascular disease	5000	0.063	0.01	1.506	0.238	0.054	0.01	1.281	0.234	4.287e-08	0.055	0.01	1.319	0.247	8.982e-08	10.323	0.816	0.005
BOLT-LMM-BBJ	BBJ	Diastolic blood pressure	5000	0.023	0.005	0.206	0.042	0.006	0.005	0.051	0.047	2.721e-01	0.004	0.005	0.038	0.046	4.031e-01	1.595	0.149	0.004
BOLT-LMM-BBJ	BBJ	Eczema	5000	0.03	0.018	1.052	0.635	0.024	0.02	0.813	0.686	2.356e-01	0.024	0.02	0.813	0.686	2.356e-01	121.954	38.366	0.002
BOLT-LMM-BBJ	BBJ	Eosinophil count	5000	0.031	0.007	0.222	0.049	-0.003	0.008	-0.02	0.054	7.145e-01	-0.009	0.008	-0.062	0.054	2.455e-01	1.252	0.124	0.006
BOLT-LMM-BBJ	BBJ	Glucose	5000	0.008	0.003	0.262	0.108	-0.007	0.004	-0.219	0.132	9.610e-02	-0.007	0.004	-0.224	0.132	8.908e-02	1.449	0.259	0.003
BOLT-LMM-BBJ	BBJ	HDL Cholesterol	5000	0.13	0.043	0.826	0.273	0.055	0.031	0.349	0.196	7.491e-02	0.043	0.035	0.271	0.222	2.214e-01	1.325	0.043	0.009
BOLT-LMM-BBJ	BBJ	HbA1c	5000	0.041	0.009	0.363	0.083	0.002	0.009	0.02	0.076	7.958e-01	-0.008	0.01	-0.068	0.091	4.506e-01	2.448	0.214	0.007
BOLT-LMM-BBJ	BBJ	Height	5000	0.091	0.007	0.253	0.021	0.022	0.006	0.061	0.016	1.529e-04	0.014	0.006	0.039	0.017	2.342e-02	1.157	0.036	0.008
BOLT-LMM-BBJ	BBJ	LDL Cholesterol	5000	0.052	0.023	0.473	0.208	0.004	0.011	0.037	0.1	7.110e-01	0.005	0.013	0.046	0.12	7.015e-01	1.635	0.122	0.006
BOLT-LMM-BBJ	BBJ	Lymphocyte Count	5000	0.016	0.005	0.122	0.039	-0.01	0.006	-0.08	0.048	9.425e-02	-0.02	0.009	-0.15	0.067	2.638e-02	1.107	0.161	0.004
BOLT-LMM-BBJ	BBJ	Mean Corpuscular Hemoglobin	5000	0.086	0.019	0.43	0.095	0.015	0.009	0.076	0.043	7.602e-02	0.006	0.012	0.032	0.058	5.841e-01	0.965	0.045	0.008
BOLT-LMM-BBJ	BBJ	Monocyte Count	5000	0.049	0.008	0.286	0.049	0.007	0.008	0.042	0.049	3.854e-01	-0.001	0.008	-0.007	0.049	8.789e-01	1.419	0.105	0.007
BOLT-LMM-BBJ	BBJ	Platelet count	5000	0.091	0.014	0.364	0.056	0.039	0.011	0.158	0.044	3.432e-04	0.021	0.014	0.084	0.055	1.237e-01	1.241	0.069	0.009
BOLT-LMM-BBJ	BBJ	Red Blood Cell Count	5000	0.061	0.015	0.391	0.099	0.016	0.009	0.103	0.057	7.217e-02	0.012	0.01	0.074	0.064	2.461e-01	1.263	0.077	0.008
BOLT-LMM-BBJ	BBJ	Smoking status	5000	0.023	0.005	0.679	0.154	0.009	0.005	0.283	0.161	7.820e-02	0.009	0.005	0.266	0.158	9.137e-02	7.51	0.872	0.003
BOLT-LMM-BBJ	BBJ	Systolic Blood Pressure	5000	0.022	0.005	0.205	0.047	0.003	0.006	0.026	0.056	6.374e-01	-0.001	0.006	-0.005	0.053	9.265e-01	1.278	0.127	0.004
BOLT-LMM-BBJ	BBJ	Total cholesterol	5000	0.054	0.014	0.518	0.136	0.011	0.008	0.11	0.076	1.472e-01	0.011	0.008	0.11	0.076	1.472e-01	1.55	0.115	0.006
BOLT-LMM-BBJ	BBJ	Triglycerides	5000	0.063	0.028	0.615	0.27	0.022	0.015	0.218	0.143	1.267e-01	0.022	0.026	0.211	0.249	3.970e-01	1.143	0.058	0.007
BOLT-LMM-BBJ	BBJ	Type 2 diabetes	5000	0.09	0.016	6.666	1.174	0.056	0.014	4.129	1.01	4.361e-05	0.042	0.013	3.089	0.963	1.337e-03	6.602	0.478	0.006
BOLT-LMM-BBJ	BBJ	White Blood Count	5000	0.049	0.008	0.397	0.067	0.011	0.008	0.092	0.063	1.445e-01	0.007	0.007	0.054	0.058	3.479e-01	1.221	0.09	0.007
BOLT-LMM-BBJ	BBJ	Meta-analysis	5000	0.058	0.005	0.396	0.047	0.017	0.002	0.088	0.014	1.715e-10	0.011	0.003	0.063	0.015	4.314e-05	1.285	0.034	0.003
BOLT-LMM-BBJ	BBJ	Meta-analysis disease	5000	0.053	0.009	3.628	0.634	0.031	0.009	2.163	0.642	7.574e-04	0.027	0.009	1.909	0.642	2.924e-03	25.02	2.061	0.002
P+T	APCDR	BMI	1627	0	0.001	0.003	0.01	0	0.002	-0.002	0.012	8.425e-01	0	0.001	-0.001	0.01	9.292e-01	0.046	0.032	0.002
P+T	APCDR	Height	1708	0.007	0.004	0.02	0.01	-0.014	0.006	-0.039	0.016	1.239e-02	-0.017	0.006	-0.046	0.016	4.096e-03	0.041	0.014	0.003
P+T	APCDR	Monocyte Count	125	0.021	0.034	0.123	0.198	0.028	0.037	0.161	0.218	4.603e-01	0.021	0.042	0.123	0.246	6.187e-01	0.009	0.007	0.029
P+T	APCDR	Red Blood Cell Count	152	0.002	0.012	0.012	0.077	-0.027	0.026	-0.175	0.168	2.969e-01	-0.037	0.029	-0.233	0.186	2.090e-01	0.077	0.062	0.01
P+T	APCDR	Systolic Blood Pressure	1730	0.003	0.002	0.031	0.02	-0.001	0.003	-0.005	0.025	8.443e-01	-0.004	0.003	-0.04	0.03	1.821e-01	0.073	0.025	0.003
P+T	APCDR	Total cholesterol	1734	0.005	0.003	0.047	0.033	-0.026	0.017	-0.25	0.163	1.253e-01	-0.032	0.021	-0.304	0.204	1.370e-01	0.059	0.023	0.003
P+T	APCDR	Triglycerides	1734	0.001	0.004	0.012	0.043	-0.007	0.004	-0.07	0.038	6.624e-02	-0.007	0.004	-0.07	0.038	6.624e-02	0.04	0.055	0.002
P+T	APCDR	Meta-analysis	1258.6	0.006	0.005	0.035	0.032	-0.004	0.002	-0.018	0.013	1.665e-01	-0.006	0.002	-0.03	0.014	3.358e-02	0.049	0.014	0.004
P+T	BBJ	Asthma	5000	0.008	0.003	0.327	0.117	-0.01	0.007	-0.421	0.299	1.583e-01	-0.011	0.007	-0.469	0.294	1.110e-01	0.629	0.131	0.001
P+T	BBJ	Autoimmune disease	5000	0.003	0.003	0.229	0.282	0	0.004	-0.029	0.317	9.275e-01	-0.001	0.004	-0.089	0.317	7.780e-01	0.185	0.13	0.001
P+T	BBJ	BMI	5000	0.016	0.002	0.119	0.017	-0.021	0.006	-0.156	0.043	2.451e-04	-0.024	0.005	-0.179	0.04	9.458e-06	0.15	0.012	0.004
P+T	BBJ	Cardiovascular disease	5000	0.004	0.002	0.102	0.043	-0.005	0.004	-0.124	0.094	1.861e-01	-0.004	0.004	-0.085	0.091	3.506e-01	0.325	0.077	0.001
P+T	BBJ	Diastolic blood pressure	5000	0.013	0.002	0.116	0.021	-0.004	0.004	-0.039	0.039	3.159e-01	-0.006	0.004	-0.052	0.037	1.617e-01	0.127	0.015	0.003
P+T	BBJ	Eczema	5000	0.007	0.004	0.231	0.132	0	0.008	-0.008	0.284	9.768e-01	0	0.008	-0.008	0.284	9.768e-01	0.019	0.011	0
P+T	BBJ	Eosinophil count	5000	0.021	0.004	0.148	0.028	-0.013	0.008	-0.094	0.054	8.067e-02	-0.019	0.007	-0.136	0.048	4.135e-03	0.086	0.011	0.005
P+T	BBJ	Glucose	5000	0	0.003	0.015	0.087	-0.014	0.004	-0.466	0.14	8.482e-04	-0.014	0.004	-0.47	0.139	7.066e-04	0.032	0.073	0.001
P+T	BBJ	HDL Cholesterol	5000	0.041	0.009	0.257	0.058	-0.035	0.029	-0.22	0.183	2.289e-01	-0.047	0.021	-0.298	0.131	2.285e-02	0.098	0.013	0.005
P+T	BBJ	HbA1c	5000	0.021	0.003	0.18	0.03	-0.019	0.008	-0.163	0.067	1.500e-02	-0.029	0.007	-0.251	0.063	6.923e-05	0.142	0.017	0.005
P+T	BBJ	Height	5000	0.043	0.003	0.119	0.009	-0.026	0.006	-0.072	0.017	2.354e-05	-0.034	0.005	-0.095	0.014	8.493e-12	0.07	0.003	0.006
P+T	BBJ	LDL Cholesterol	5000	0.019	0.005	0.171	0.05	-0.029	0.019	-0.266	0.17	1.172e-01	-0.028	0.016	-0.257	0.144	7.444e-02	0.131	0.018	0.004
P+T	BBJ	Lymphocyte Count	5000	0.015	0.003	0.118	0.021	-0.011	0.006	-0.084	0.048	7.762e-02	-0.02	0.008	-0.154	0.064	1.723e-02	0.102	0.012	0.004
P+T	BBJ	Mean Corpuscular Hemoglobin	5000	0.046	0.005	0.23	0.026	-0.025	0.016	-0.124	0.079	1.196e-01	-0.034	0.012	-0.168	0.061	5.961e-03	0.102	0.007	0.006
P+T	BBJ	Monocyte Count	5000	0.025	0.003	0.148	0.019	-0.016	0.009	-0.096	0.051	5.871e-02	-0.025	0.007	-0.145	0.043	7.773e-04	0.108	0.009	0.005
P+T	BBJ	Platelet count	5000	0.036	0.005	0.146	0.021	-0.015	0.011	-0.06	0.043	1.624e-01	-0.033	0.009	-0.134	0.034	9.092e-05	0.082	0.008	0.006
P+T	BBJ	Red Blood Cell Count	5000	0.03	0.005	0.192	0.033	-0.015	0.012	-0.096	0.077	2.154e-01	-0.02	0.01	-0.125	0.065	5.502e-02	0.089	0.006	0.005
P+T	BBJ	Smoking status	5000	0.003	0.001	0.084	0.038	-0.01	0.004	-0.312	0.119	8.894e-03	-0.011	0.004	-0.329	0.115	4.273e-03	0.404	0.09	0.001
P+T	BBJ	Systolic Blood Pressure	5000	0.009	0.002	0.086	0.017	-0.01	0.004	-0.092	0.038	1.649e-02	-0.013	0.003	-0.123	0.033	1.557e-04	0.07	0.012	0.003
P+T	BBJ	Total cholesterol	5000	0.023	0.004	0.224	0.039	-0.019	0.011	-0.183	0.109	9.401e-02	-0.019	0.011	-0.183	0.109	9.401e-02	0.106	0.011	0.004
P+T	BBJ	Triglycerides	5000	0.026	0.004	0.25	0.04	-0.015	0.015	-0.147	0.148	3.221e-01	-0.016	0.009	-0.154	0.088	8.074e-02	0.076	0.014	0.004
P+T	BBJ	Type 2 diabetes	5000	0	0.001	0.033	0.042	-0.034	0.007	-2.504	0.511	9.329e-07	-0.048	0.012	-3.545	0.886	6.267e-05	0.008	0.006	0.001
P+T	BBJ	White Blood Count	5000	0.02	0.004	0.167	0.031	-0.017	0.008	-0.138	0.065	3.320e-02	-0.022	0.007	-0.176	0.057	1.966e-03	0.132	0.012	0.005
P+T	BBJ	Meta-analysis	5000	0.025	0.001	0.163	0.01	-0.02	0.002	-0.101	0.013	7.867e-15	-0.025	0.002	-0.127	0.011	9.472e-31	0.096	0.004	0.002
P+T	BBJ	Meta-analysis disease	5000	0.004	0.002	0.197	0.103	-0.011	0.003	-0.676	0.195	5.386e-04	-0.014	0.004	-0.93	0.24	1.074e-04	0.274	0.062	0.001
P+T.1e-02	APCDR	BMI	1627	0	0	-0.003	0.003	-0.001	0.002	-0.009	0.012	4.594e-01	-0.001	0.002	-0.007	0.012	5.522e-01	0	0	0
P+T.1e-02	APCDR	Height	1708	0	0	-0.001	0.001	-0.022	0.006	-0.06	0.016	2.125e-04	-0.024	0.006	-0.067	0.017	7.878e-05	0	0	0.001
P+T.1e-02	APCDR	Monocyte Count	125	0.015	0.026	0.086	0.151	0.021	0.028	0.124	0.165	4.509e-01	0.015	0.033	0.086	0.195	6.592e-01	0.002	0.001	0.018
P+T.1e-02	APCDR	Red Blood Cell Count	152	-0.006	0.002	-0.039	0.013	-0.035	0.028	-0.226	0.178	2.041e-01	-0.044	0.031	-0.284	0.198	1.506e-01	0	0.002	0.005
P+T.1e-02	APCDR	Systolic Blood Pressure	1730	0	0.001	-0.004	0.007	-0.004	0.003	-0.04	0.026	1.229e-01	-0.008	0.004	-0.075	0.035	3.194e-02	0	0	0
P+T.1e-02	APCDR	Total cholesterol	1734	0.002	0.002	0.016	0.019	-0.029	0.019	-0.281	0.182	1.224e-01	-0.035	0.023	-0.335	0.22	1.289e-01	-0.001	0	0.003
P+T.1e-02	APCDR	Triglycerides	1734	0.001	0.002	0.01	0.02	-0.007	0.006	-0.072	0.059	2.234e-01	-0.007	0.006	-0.072	0.059	2.234e-01	0.001	0	0
P+T.1e-02	APCDR	Meta-analysis	1258.6	0.001	0.004	0.009	0.022	-0.008	0.002	-0.036	0.011	1.412e-03	-0.01	0.002	-0.048	0.013	2.026e-04	0	0	0.003
P+T.1e-02	BBJ	Asthma	5000	0	0	0.004	0.009	-0.018	0.007	-0.744	0.277	7.171e-03	-0.019	0.006	-0.792	0.272	3.622e-03	0.001	0.003	0
P+T.1e-02	BBJ	Autoimmune disease	5000	0.001	0.001	0.051	0.11	-0.003	0.003	-0.208	0.261	4.257e-01	-0.003	0.003	-0.268	0.258	2.984e-01	0.012	0.012	0
P+T.1e-02	BBJ	BMI	5000	0.004	0.001	0.028	0.008	-0.033	0.006	-0.247	0.042	4.737e-09	-0.036	0.005	-0.269	0.04	1.871e-11	0.01	0.002	0.002
P+T.1e-02	BBJ	Cardiovascular disease	5000	0	0.001	0.009	0.013	-0.009	0.004	-0.216	0.088	1.403e-02	-0.007	0.004	-0.178	0.087	4.015e-02	0.006	0.006	0
P+T.1e-02	BBJ	Diastolic blood pressure	5000	0	0	-0.001	0.001	-0.017	0.004	-0.156	0.035	1.080e-05	-0.019	0.004	-0.169	0.033	3.607e-07	0.001	0.001	0
P+T.1e-02	BBJ	Eczema	5000	0.007	0.004	0.231	0.132	0	0.008	-0.008	0.284	9.768e-01	0	0.008	-0.008	0.284	9.768e-01	0.019	0.011	0
P+T.1e-02	BBJ	Eosinophil count	5000	0	0.001	-0.002	0.004	-0.034	0.006	-0.243	0.045	5.181e-08	-0.04	0.005	-0.286	0.038	4.095e-14	0	0.002	0
P+T.1e-02	BBJ	Glucose	5000	0	0	0.004	0.013	-0.014	0.003	-0.477	0.111	1.746e-05	-0.014	0.003	-0.481	0.11	1.217e-05	-0.002	0.001	0.001
P+T.1e-02	BBJ	HDL Cholesterol	5000	0.004	0.004	0.027	0.023	-0.071	0.028	-0.45	0.179	1.171e-02	-0.083	0.019	-0.528	0.122	1.539e-05	0.007	0.005	0.002
P+T.1e-02	BBJ	HbA1c	5000	0.001	0.001	0.004	0.005	-0.039	0.007	-0.339	0.059	8.431e-09	-0.049	0.006	-0.426	0.054	3.859e-15	0.003	0.001	0.001
P+T.1e-02	BBJ	Height	5000	0.004	0.003	0.011	0.007	-0.065	0.006	-0.181	0.016	6.548e-29	-0.073	0.005	-0.203	0.013	4.855e-58	0.006	0.003	0.002
P+T.1e-02	BBJ	LDL Cholesterol	5000	0	0	0	0.004	-0.048	0.018	-0.436	0.162	6.994e-03	-0.047	0.015	-0.427	0.134	1.476e-03	0.002	0.002	0
P+T.1e-02	BBJ	Lymphocyte Count	5000	0	0	0.001	0.003	-0.026	0.005	-0.202	0.041	1.173e-06	-0.035	0.008	-0.271	0.061	9.007e-06	0.003	0.001	0.001
P+T.1e-02	BBJ	Mean Corpuscular Hemoglobin	5000	0.008	0.003	0.038	0.013	-0.063	0.015	-0.316	0.076	3.627e-05	-0.072	0.012	-0.36	0.058	4.267e-10	0.012	0.003	0.003
P+T.1e-02	BBJ	Monocyte Count	5000	0.001	0.001	0.006	0.005	-0.041	0.008	-0.238	0.046	2.955e-07	-0.049	0.007	-0.287	0.039	8.675e-14	0.003	0.002	0.001
P+T.1e-02	BBJ	Platelet count	5000	0.012	0.003	0.046	0.013	-0.04	0.01	-0.16	0.038	3.284e-05	-0.058	0.008	-0.233	0.033	1.070e-12	0.019	0.004	0.004
P+T.1e-02	BBJ	Red Blood Cell Count	5000	0.003	0.002	0.017	0.014	-0.042	0.011	-0.271	0.073	1.886e-04	-0.047	0.009	-0.3	0.059	3.154e-07	0.006	0.003	0.002
P+T.1e-02	BBJ	Smoking status	5000	0	0	0	0.001	-0.013	0.004	-0.396	0.114	5.043e-04	-0.014	0.004	-0.412	0.109	1.606e-04	-0.001	0.003	0
P+T.1e-02	BBJ	Systolic Blood Pressure	5000	0	0.001	0.004	0.005	-0.019	0.004	-0.175	0.034	2.705e-07	-0.022	0.003	-0.206	0.028	1.417e-13	0.003	0.002	0.001
P+T.1e-02	BBJ	Total cholesterol	5000	0.002	0.001	0.022	0.011	-0.04	0.011	-0.385	0.109	4.268e-04	-0.04	0.011	-0.385	0.109	4.268e-04	0.006	0.003	0.001
P+T.1e-02	BBJ	Triglycerides	5000	0.005	0.003	0.053	0.026	-0.035	0.015	-0.344	0.145	1.806e-02	-0.036	0.009	-0.351	0.085	3.575e-05	0.011	0.003	0.002
P+T.1e-02	BBJ	Type 2 diabetes	5000	0	0	0.02	0.029	-0.034	0.007	-2.517	0.513	9.441e-07	-0.048	0.012	-3.557	0.883	5.574e-05	0.004	0.003	0
P+T.1e-02	BBJ	White Blood Count	5000	0.002	0.003	0.013	0.021	-0.036	0.008	-0.292	0.064	4.988e-06	-0.04	0.007	-0.329	0.056	4.185e-09	0.006	0.005	0.002
P+T.1e-02	BBJ	Meta-analysis	5000	0.003	0.001	0.02	0.005	-0.045	0.002	-0.22	0.012	1.241e-71	-0.051	0.002	-0.246	0.01	1.082e-127	0.006	0.001	0.001
P+T.1e-02	BBJ	Meta-analysis disease	5000	0	0	0.025	0.038	-0.015	0.003	-0.875	0.177	7.263e-07	-0.018	0.004	-1.129	0.224	4.620e-07	0.006	0.004	0
P+T.1e-03	APCDR	BMI	1627	0	0.001	-0.001	0.004	-0.001	0.002	-0.007	0.012	5.557e-01	-0.001	0.002	-0.006	0.012	6.504e-01	0.001	0.001	0
P+T.1e-03	APCDR	Height	1708	0.001	0.002	0.003	0.004	-0.02	0.006	-0.056	0.016	5.307e-04	-0.023	0.006	-0.064	0.017	1.962e-04	0.002	0.002	0.001
P+T.1e-03	APCDR	Monocyte Count	125	0.021	0.034	0.123	0.198	0.028	0.037	0.161	0.218	4.603e-01	0.021	0.042	0.123	0.246	6.187e-01	0.009	0.007	0.029
P+T.1e-03	APCDR	Red Blood Cell Count	152	-0.003	0.007	-0.02	0.046	-0.033	0.028	-0.208	0.18	2.481e-01	-0.042	0.031	-0.266	0.199	1.828e-01	0.003	0.005	0.008
P+T.1e-03	APCDR	Systolic Blood Pressure	1730	0.001	0.001	0.007	0.012	-0.003	0.003	-0.03	0.029	3.102e-01	-0.007	0.004	-0.065	0.037	8.132e-02	-0.001	0.001	0.001
P+T.1e-03	APCDR	Total cholesterol	1734	0	0.001	-0.002	0.006	-0.031	0.019	-0.299	0.181	9.849e-02	-0.037	0.023	-0.353	0.221	1.094e-01	-0.001	0.001	0.001
P+T.1e-03	APCDR	Triglycerides	1734	0.001	0.002	0.007	0.018	-0.008	0.006	-0.075	0.057	1.926e-01	-0.008	0.006	-0.075	0.057	1.926e-01	0.001	0.001	0.001
P+T.1e-03	APCDR	Meta-analysis	1258.6	0.003	0.005	0.016	0.029	-0.007	0.002	-0.031	0.013	2.115e-02	-0.009	0.003	-0.043	0.015	4.038e-03	0.002	0.001	0.004
P+T.1e-03	BBJ	Asthma	5000	0	0	0.005	0.011	-0.018	0.007	-0.744	0.279	7.741e-03	-0.019	0.007	-0.792	0.275	3.956e-03	0.002	0.005	0
P+T.1e-03	BBJ	Autoimmune disease	5000	0.001	0.001	0.068	0.085	-0.002	0.003	-0.191	0.268	4.771e-01	-0.003	0.003	-0.251	0.265	3.427e-01	0.034	0.023	0
P+T.1e-03	BBJ	BMI	5000	0.007	0.003	0.054	0.02	-0.029	0.006	-0.221	0.047	2.167e-06	-0.032	0.006	-0.244	0.045	5.120e-08	0.031	0.01	0.002
P+T.1e-03	BBJ	Cardiovascular disease	5000	0.001	0.001	0.029	0.023	-0.008	0.004	-0.197	0.089	2.717e-02	-0.007	0.004	-0.158	0.085	6.349e-02	0.038	0.02	0.001
P+T.1e-03	BBJ	Diastolic blood pressure	5000	0.001	0.001	0.012	0.011	-0.016	0.004	-0.143	0.036	7.070e-05	-0.017	0.004	-0.156	0.034	4.619e-06	0.008	0.007	0.001
P+T.1e-03	BBJ	Eczema	5000	0	0	0.001	0.007	-0.007	0.008	-0.238	0.273	3.827e-01	-0.007	0.008	-0.238	0.273	3.827e-01	0.004	0.013	0
P+T.1e-03	BBJ	Eosinophil count	5000	0.02	0.004	0.14	0.027	-0.014	0.007	-0.102	0.051	4.809e-02	-0.02	0.006	-0.144	0.044	1.090e-03	0.061	0.007	0.005
P+T.1e-03	BBJ	Glucose	5000	0	0	0	0.006	-0.014	0.003	-0.481	0.11	1.203e-05	-0.014	0.003	-0.486	0.109	8.216e-06	-0.003	0.001	0
P+T.1e-03	BBJ	HDL Cholesterol	5000	0.006	0.009	0.041	0.056	-0.069	0.029	-0.436	0.184	1.772e-02	-0.081	0.021	-0.515	0.131	8.622e-05	0.013	0.016	0.002
P+T.1e-03	BBJ	HbA1c	5000	0.002	0.002	0.021	0.016	-0.037	0.007	-0.322	0.061	1.314e-07	-0.047	0.006	-0.41	0.056	3.767e-13	0.012	0.007	0.002
P+T.1e-03	BBJ	Height	5000	0.042	0.004	0.116	0.01	-0.027	0.006	-0.076	0.017	4.643e-06	-0.035	0.005	-0.098	0.013	1.608e-13	0.059	0.003	0.006
P+T.1e-03	BBJ	LDL Cholesterol	5000	0.007	0.004	0.065	0.034	-0.041	0.018	-0.371	0.164	2.380e-02	-0.04	0.015	-0.362	0.137	8.325e-03	0.04	0.014	0.003
P+T.1e-03	BBJ	Lymphocyte Count	5000	0.005	0.002	0.038	0.017	-0.021	0.006	-0.164	0.045	2.609e-04	-0.031	0.008	-0.234	0.063	1.892e-04	0.022	0.008	0.002
P+T.1e-03	BBJ	Mean Corpuscular Hemoglobin	5000	0.018	0.01	0.092	0.051	-0.052	0.019	-0.262	0.093	4.947e-03	-0.061	0.016	-0.306	0.078	8.304e-05	0.033	0.019	0.004
P+T.1e-03	BBJ	Monocyte Count	5000	0.003	0.003	0.018	0.02	-0.039	0.008	-0.225	0.049	4.249e-06	-0.047	0.007	-0.275	0.042	4.442e-11	0.01	0.011	0.002
P+T.1e-03	BBJ	Platelet count	5000	0.017	0.009	0.07	0.037	-0.034	0.013	-0.136	0.051	8.165e-03	-0.052	0.011	-0.21	0.045	2.988e-06	0.036	0.018	0.004
P+T.1e-03	BBJ	Red Blood Cell Count	5000	0.005	0.007	0.03	0.042	-0.04	0.013	-0.258	0.085	2.426e-03	-0.045	0.012	-0.287	0.074	1.028e-04	0.013	0.014	0.002
P+T.1e-03	BBJ	Smoking status	5000	0	0	0	0.01	-0.013	0.004	-0.396	0.114	4.970e-04	-0.014	0.004	-0.413	0.109	1.567e-04	0.001	0.02	0
P+T.1e-03	BBJ	Systolic Blood Pressure	5000	0.004	0.001	0.042	0.013	-0.014	0.004	-0.136	0.035	1.062e-04	-0.018	0.003	-0.168	0.029	8.989e-09	0.03	0.006	0.002
P+T.1e-03	BBJ	Total cholesterol	5000	0.008	0.006	0.08	0.056	-0.034	0.013	-0.327	0.121	6.945e-03	-0.034	0.013	-0.327	0.121	6.945e-03	0.04	0.018	0.002
P+T.1e-03	BBJ	Triglycerides	5000	0.015	0.004	0.146	0.043	-0.026	0.015	-0.25	0.149	9.226e-02	-0.026	0.009	-0.257	0.09	4.310e-03	0.04	0.006	0.003
P+T.1e-03	BBJ	Type 2 diabetes	5000	0	0.001	0.033	0.042	-0.034	0.007	-2.504	0.511	9.329e-07	-0.048	0.012	-3.545	0.886	6.267e-05	0.008	0.006	0.001
P+T.1e-03	BBJ	White Blood Count	5000	0.011	0.003	0.091	0.024	-0.026	0.008	-0.214	0.065	9.405e-04	-0.031	0.007	-0.251	0.057	9.021e-06	0.045	0.008	0.004
P+T.1e-03	BBJ	Meta-analysis	5000	0.012	0.002	0.07	0.013	-0.028	0.002	-0.16	0.013	1.484e-33	-0.034	0.002	-0.186	0.011	3.855e-60	0.032	0.004	0.001
P+T.1e-03	BBJ	Meta-analysis disease	5000	0	0	0.035	0.032	-0.014	0.003	-0.865	0.179	1.279e-06	-0.018	0.004	-1.119	0.226	7.422e-07	0.015	0.008	0
P+T.1e-04	APCDR	BMI	1627	0	0	-0.003	0.002	-0.001	0.002	-0.009	0.011	4.212e-01	-0.001	0.002	-0.008	0.012	5.202e-01	0.001	0.003	0
P+T.1e-04	APCDR	Height	1708	0.001	0.004	0.002	0.012	-0.021	0.007	-0.058	0.019	2.955e-03	-0.023	0.007	-0.065	0.02	1.240e-03	0.003	0.016	0.001
P+T.1e-04	APCDR	Monocyte Count	125	-0.009	0.001	-0.053	0.003	-0.003	0.012	-0.015	0.068	8.269e-01	-0.009	0.021	-0.053	0.121	6.611e-01	0.001	0.012	0.002
P+T.1e-04	APCDR	Red Blood Cell Count	152	-0.005	0.004	-0.03	0.026	-0.034	0.027	-0.218	0.175	2.141e-01	-0.043	0.03	-0.276	0.194	1.555e-01	0.007	0.013	0.014
P+T.1e-04	APCDR	Systolic Blood Pressure	1730	0	0.001	0.002	0.007	-0.004	0.003	-0.034	0.027	2.155e-01	-0.007	0.004	-0.069	0.036	5.548e-02	-0.004	0.002	0.001
P+T.1e-04	APCDR	Total cholesterol	1734	0.001	0.002	0.013	0.019	-0.029	0.017	-0.284	0.169	9.161e-02	-0.035	0.021	-0.338	0.208	1.032e-01	0.011	0.007	0.002
P+T.1e-04	APCDR	Triglycerides	1734	0	0.001	-0.001	0.008	-0.008	0.006	-0.082	0.055	1.356e-01	-0.008	0.006	-0.082	0.055	1.356e-01	0.001	0.001	0
P+T.1e-04	APCDR	Meta-analysis	1258.6	-0.002	0.001	-0.01	0.005	-0.009	0.002	-0.044	0.009	6.490e-07	-0.011	0.002	-0.056	0.011	2.312e-07	0.003	0.004	0.002
P+T.1e-04	BBJ	Asthma	5000	0	0	0.004	0.004	-0.018	0.007	-0.745	0.277	7.234e-03	-0.019	0.006	-0.793	0.273	3.666e-03	0.002	0.002	0
P+T.1e-04	BBJ	Autoimmune disease	5000	0.003	0.003	0.229	0.282	0	0.004	-0.029	0.317	9.275e-01	-0.001	0.004	-0.089	0.317	7.780e-01	0.185	0.13	0.001
P+T.1e-04	BBJ	BMI	5000	0.009	0.006	0.071	0.047	-0.027	0.008	-0.204	0.061	8.314e-04	-0.03	0.008	-0.226	0.059	1.174e-04	0.053	0.035	0.003
P+T.1e-04	BBJ	Cardiovascular disease	5000	0.004	0.003	0.089	0.06	-0.006	0.004	-0.137	0.105	1.909e-01	-0.004	0.004	-0.099	0.106	3.548e-01	0.168	0.068	0.001
P+T.1e-04	BBJ	Diastolic blood pressure	5000	0.006	0.004	0.051	0.039	-0.011	0.006	-0.104	0.051	3.935e-02	-0.013	0.005	-0.117	0.049	1.721e-02	0.044	0.031	0.002
P+T.1e-04	BBJ	Eczema	5000	0.003	0.002	0.1	0.079	-0.004	0.008	-0.139	0.284	6.237e-01	-0.004	0.008	-0.139	0.284	6.237e-01	0.105	0.124	0
P+T.1e-04	BBJ	Eosinophil count	5000	0.021	0.004	0.148	0.028	-0.013	0.008	-0.094	0.054	8.067e-02	-0.019	0.007	-0.136	0.048	4.135e-03	0.086	0.011	0.005
P+T.1e-04	BBJ	Glucose	5000	0	0	0	0.015	-0.014	0.003	-0.48	0.111	1.428e-05	-0.014	0.003	-0.485	0.11	9.902e-06	0.01	0.009	0.001
P+T.1e-04	BBJ	HDL Cholesterol	5000	0.03	0.01	0.188	0.066	-0.046	0.03	-0.289	0.189	1.270e-01	-0.058	0.022	-0.367	0.137	7.515e-03	0.065	0.015	0.005
P+T.1e-04	BBJ	HbA1c	5000	0.006	0.003	0.05	0.027	-0.033	0.007	-0.293	0.066	7.927e-06	-0.043	0.007	-0.381	0.059	1.195e-10	0.032	0.013	0.002
P+T.1e-04	BBJ	Height	5000	0.043	0.003	0.119	0.009	-0.026	0.006	-0.072	0.017	2.354e-05	-0.034	0.005	-0.095	0.014	8.493e-12	0.07	0.003	0.006
P+T.1e-04	BBJ	LDL Cholesterol	5000	0.018	0.007	0.165	0.06	-0.03	0.019	-0.271	0.172	1.145e-01	-0.029	0.016	-0.262	0.146	7.330e-02	0.103	0.017	0.004
P+T.1e-04	BBJ	Lymphocyte Count	5000	0.01	0.003	0.079	0.026	-0.016	0.007	-0.124	0.051	1.498e-02	-0.025	0.009	-0.193	0.067	4.132e-03	0.053	0.015	0.003
P+T.1e-04	BBJ	Mean Corpuscular Hemoglobin	5000	0.042	0.006	0.208	0.028	-0.029	0.016	-0.146	0.083	7.659e-02	-0.038	0.013	-0.19	0.064	2.888e-03	0.081	0.01	0.006
P+T.1e-04	BBJ	Monocyte Count	5000	0.025	0.003	0.144	0.019	-0.017	0.008	-0.1	0.049	4.065e-02	-0.026	0.007	-0.149	0.042	3.664e-04	0.092	0.007	0.005
P+T.1e-04	BBJ	Platelet count	5000	0.036	0.005	0.146	0.021	-0.015	0.011	-0.06	0.043	1.624e-01	-0.033	0.009	-0.134	0.034	9.092e-05	0.082	0.008	0.006
P+T.1e-04	BBJ	Red Blood Cell Count	5000	0.03	0.005	0.192	0.033	-0.015	0.012	-0.096	0.077	2.154e-01	-0.02	0.01	-0.125	0.065	5.502e-02	0.089	0.006	0.005
P+T.1e-04	BBJ	Smoking status	5000	0.002	0.002	0.064	0.064	-0.011	0.004	-0.333	0.129	9.716e-03	-0.012	0.004	-0.349	0.124	4.914e-03	0.143	0.078	0.001
P+T.1e-04	BBJ	Systolic Blood Pressure	5000	0.009	0.002	0.086	0.017	-0.01	0.004	-0.092	0.038	1.649e-02	-0.013	0.003	-0.123	0.033	1.557e-04	0.07	0.012	0.003
P+T.1e-04	BBJ	Total cholesterol	5000	0.023	0.004	0.224	0.039	-0.019	0.011	-0.183	0.109	9.401e-02	-0.019	0.011	-0.183	0.109	9.401e-02	0.106	0.011	0.004
P+T.1e-04	BBJ	Triglycerides	5000	0.026	0.004	0.25	0.04	-0.015	0.015	-0.147	0.148	3.221e-01	-0.016	0.009	-0.154	0.088	8.074e-02	0.076	0.014	0.004
P+T.1e-04	BBJ	Type 2 diabetes	5000	0	0	0.008	0.022	-0.034	0.007	-2.529	0.51	7.007e-07	-0.048	0.012	-3.57	0.883	5.247e-05	0.007	0.011	0
P+T.1e-04	BBJ	White Blood Count	5000	0.02	0.003	0.162	0.028	-0.018	0.008	-0.143	0.064	2.438e-02	-0.022	0.007	-0.18	0.056	1.259e-03	0.094	0.009	0.005
P+T.1e-04	BBJ	Meta-analysis	5000	0.024	0.002	0.155	0.012	-0.021	0.003	-0.108	0.014	4.258e-15	-0.026	0.002	-0.134	0.012	2.184e-29	0.08	0.006	0.002
P+T.1e-04	BBJ	Meta-analysis disease	5000	0.001	0.001	0.08	0.094	-0.014	0.003	-0.801	0.191	2.760e-05	-0.017	0.004	-1.056	0.236	7.996e-06	0.065	0.043	0
P+T.1e-06	APCDR	BMI	1627	0	0.001	0.003	0.01	0	0.002	-0.002	0.012	8.425e-01	0	0.001	-0.001	0.01	9.292e-01	0.046	0.032	0.002
P+T.1e-06	APCDR	Height	1708	0.006	0.005	0.018	0.013	-0.015	0.007	-0.041	0.018	2.311e-02	-0.017	0.007	-0.049	0.019	9.600e-03	0.033	0.02	0.003
P+T.1e-06	APCDR	Monocyte Count	125	-0.009	0.004	-0.052	0.025	-0.002	0.013	-0.014	0.074	8.518e-01	-0.009	0.022	-0.052	0.128	6.835e-01	0.011	0.102	0.003
P+T.1e-06	APCDR	Red Blood Cell Count	152	-0.005	0.005	-0.035	0.033	-0.035	0.028	-0.222	0.176	2.073e-01	-0.044	0.03	-0.28	0.194	1.504e-01	0.016	0.049	0.003
P+T.1e-06	APCDR	Systolic Blood Pressure	1730	0.003	0.002	0.031	0.02	-0.001	0.003	-0.005	0.025	8.443e-01	-0.004	0.003	-0.04	0.03	1.821e-01	0.073	0.025	0.003
P+T.1e-06	APCDR	Total cholesterol	1734	0.005	0.003	0.047	0.033	-0.026	0.017	-0.25	0.163	1.253e-01	-0.032	0.021	-0.304	0.204	1.370e-01	0.059	0.023	0.003
P+T.1e-06	APCDR	Triglycerides	1734	0	0.002	-0.001	0.015	-0.008	0.005	-0.083	0.052	1.148e-01	-0.008	0.005	-0.083	0.052	1.148e-01	0.009	0.016	0.001
P+T.1e-06	APCDR	Meta-analysis	1258.6	0	0.001	0.002	0.009	-0.006	0.002	-0.031	0.009	3.317e-04	-0.008	0.002	-0.044	0.01	2.716e-05	0.035	0.018	0.001
P+T.1e-06	BBJ	Asthma	5000	0.002	0	0.07	0.02	-0.016	0.007	-0.678	0.278	1.463e-02	-0.017	0.006	-0.726	0.273	7.858e-03	0.107	0.015	0.001
P+T.1e-06	BBJ	BMI	5000	0.016	0.002	0.119	0.017	-0.021	0.006	-0.156	0.043	2.451e-04	-0.024	0.005	-0.179	0.04	9.458e-06	0.15	0.012	0.004
P+T.1e-06	BBJ	Cardiovascular disease	5000	0.004	0.002	0.102	0.043	-0.005	0.004	-0.124	0.094	1.861e-01	-0.004	0.004	-0.085	0.091	3.506e-01	0.325	0.077	0.001
P+T.1e-06	BBJ	Diastolic blood pressure	5000	0.013	0.002	0.116	0.021	-0.004	0.004	-0.039	0.039	3.159e-01	-0.006	0.004	-0.052	0.037	1.617e-01	0.127	0.015	0.003
P+T.1e-06	BBJ	Eczema	5000	0.006	0.005	0.199	0.172	-0.001	0.01	-0.04	0.329	9.030e-01	-0.001	0.01	-0.04	0.329	9.030e-01	0.5	0.218	0.001
P+T.1e-06	BBJ	Eosinophil count	5000	0.018	0.004	0.128	0.025	-0.016	0.007	-0.114	0.048	1.765e-02	-0.022	0.006	-0.156	0.043	2.801e-04	0.096	0.012	0.005
P+T.1e-06	BBJ	Glucose	5000	0	0.002	0.012	0.051	-0.014	0.004	-0.469	0.124	1.509e-04	-0.014	0.004	-0.474	0.123	1.148e-04	0.026	0.039	0.001
P+T.1e-06	BBJ	HDL Cholesterol	5000	0.041	0.009	0.257	0.058	-0.035	0.029	-0.22	0.183	2.289e-01	-0.047	0.021	-0.298	0.131	2.285e-02	0.098	0.013	0.005
P+T.1e-06	BBJ	HbA1c	5000	0.016	0.006	0.142	0.053	-0.023	0.009	-0.201	0.08	1.197e-02	-0.033	0.009	-0.289	0.078	1.953e-04	0.098	0.033	0.004
P+T.1e-06	BBJ	Height	5000	0.04	0.003	0.11	0.008	-0.029	0.006	-0.081	0.017	9.459e-07	-0.037	0.005	-0.104	0.013	5.108e-15	0.08	0.004	0.005
P+T.1e-06	BBJ	LDL Cholesterol	5000	0.019	0.006	0.17	0.057	-0.029	0.019	-0.266	0.173	1.241e-01	-0.028	0.016	-0.257	0.147	8.125e-02	0.124	0.019	0.004
P+T.1e-06	BBJ	Lymphocyte Count	5000	0.015	0.003	0.118	0.021	-0.011	0.006	-0.084	0.048	7.762e-02	-0.02	0.008	-0.154	0.064	1.723e-02	0.102	0.012	0.004
P+T.1e-06	BBJ	Mean Corpuscular Hemoglobin	5000	0.046	0.005	0.23	0.026	-0.025	0.016	-0.124	0.079	1.196e-01	-0.034	0.012	-0.168	0.061	5.961e-03	0.102	0.007	0.006
P+T.1e-06	BBJ	Monocyte Count	5000	0.025	0.003	0.148	0.019	-0.016	0.009	-0.096	0.051	5.871e-02	-0.025	0.007	-0.145	0.043	7.773e-04	0.108	0.009	0.005
P+T.1e-06	BBJ	Platelet count	5000	0.034	0.004	0.138	0.017	-0.017	0.01	-0.067	0.04	8.960e-02	-0.035	0.008	-0.141	0.032	8.823e-06	0.094	0.008	0.006
P+T.1e-06	BBJ	Red Blood Cell Count	5000	0.03	0.004	0.191	0.027	-0.015	0.012	-0.096	0.076	2.049e-01	-0.02	0.01	-0.126	0.063	4.591e-02	0.112	0.008	0.005
P+T.1e-06	BBJ	Smoking status	5000	0.003	0.001	0.084	0.038	-0.01	0.004	-0.312	0.119	8.894e-03	-0.011	0.004	-0.329	0.115	4.273e-03	0.404	0.09	0.001
P+T.1e-06	BBJ	Systolic Blood Pressure	5000	0.008	0.002	0.071	0.015	-0.011	0.004	-0.107	0.035	2.449e-03	-0.015	0.003	-0.139	0.03	3.907e-06	0.087	0.015	0.003
P+T.1e-06	BBJ	Total cholesterol	5000	0.023	0.005	0.221	0.048	-0.019	0.012	-0.186	0.116	1.095e-01	-0.019	0.012	-0.186	0.116	1.095e-01	0.133	0.017	0.004
P+T.1e-06	BBJ	Triglycerides	5000	0.024	0.003	0.237	0.029	-0.016	0.015	-0.159	0.145	2.725e-01	-0.017	0.009	-0.167	0.085	5.074e-02	0.082	0.018	0.004
P+T.1e-06	BBJ	White Blood Count	5000	0.02	0.004	0.167	0.031	-0.017	0.008	-0.138	0.065	3.320e-02	-0.022	0.007	-0.176	0.057	1.966e-03	0.132	0.012	0.005
P+T.1e-06	BBJ	Meta-analysis	5000	0.024	0.001	0.157	0.01	-0.021	0.002	-0.108	0.013	3.848e-17	-0.027	0.002	-0.134	0.011	6.011e-35	0.108	0.005	0.002
P+T.5e-08	APCDR	BMI	1627	0	0.001	0.003	0.009	0	0.002	-0.003	0.012	7.819e-01	0	0.001	-0.002	0.01	8.627e-01	0.053	0.037	0.002
P+T.5e-08	APCDR	Height	1708	0.007	0.004	0.02	0.01	-0.014	0.006	-0.039	0.016	1.239e-02	-0.017	0.006	-0.046	0.016	4.096e-03	0.041	0.014	0.003
P+T.5e-08	APCDR	Monocyte Count	125	-0.009	0.006	-0.051	0.033	-0.002	0.009	-0.013	0.051	8.007e-01	-0.009	0.017	-0.051	0.101	6.117e-01	-0.017	0.102	0.004
P+T.5e-08	APCDR	Red Blood Cell Count	152	0.002	0.012	0.012	0.077	-0.027	0.026	-0.175	0.168	2.969e-01	-0.037	0.029	-0.233	0.186	2.090e-01	0.077	0.062	0.01
P+T.5e-08	APCDR	Systolic Blood Pressure	1730	0.003	0.002	0.028	0.019	-0.001	0.003	-0.008	0.026	7.423e-01	-0.005	0.003	-0.043	0.03	1.515e-01	0.087	0.032	0.002
P+T.5e-08	APCDR	Total cholesterol	1734	0.003	0.004	0.032	0.034	-0.027	0.017	-0.264	0.167	1.144e-01	-0.033	0.022	-0.318	0.209	1.275e-01	0.067	0.034	0.003
P+T.5e-08	APCDR	Triglycerides	1734	0.001	0.004	0.012	0.043	-0.007	0.004	-0.07	0.038	6.624e-02	-0.007	0.004	-0.07	0.038	6.624e-02	0.04	0.055	0.002
P+T.5e-08	APCDR	Meta-analysis	1258.6	0.001	0.002	0.008	0.015	-0.006	0.001	-0.03	0.008	1.306e-04	-0.008	0.002	-0.042	0.009	5.608e-06	0.05	0.021	0.002
P+T.5e-08	BBJ	Asthma	5000	0.008	0.003	0.327	0.117	-0.01	0.007	-0.421	0.299	1.583e-01	-0.011	0.007	-0.469	0.294	1.110e-01	0.629	0.131	0.001
P+T.5e-08	BBJ	BMI	5000	0.011	0.002	0.085	0.014	-0.025	0.006	-0.19	0.044	1.874e-05	-0.028	0.006	-0.213	0.042	4.567e-07	0.153	0.014	0.003
P+T.5e-08	BBJ	Cardiovascular disease	5000	0.004	0.002	0.089	0.041	-0.006	0.004	-0.137	0.094	1.469e-01	-0.004	0.004	-0.099	0.094	2.931e-01	0.379	0.092	0.001
P+T.5e-08	BBJ	Diastolic blood pressure	5000	0.012	0.002	0.111	0.02	-0.005	0.004	-0.044	0.038	2.534e-01	-0.006	0.004	-0.057	0.037	1.220e-01	0.146	0.017	0.003
P+T.5e-08	BBJ	Eczema	5000	0.003	0.003	0.094	0.118	-0.004	0.008	-0.145	0.287	6.124e-01	-0.004	0.008	-0.145	0.287	6.124e-01	0.384	0.239	0.001
P+T.5e-08	BBJ	Eosinophil count	5000	0.016	0.004	0.116	0.025	-0.018	0.007	-0.125	0.049	1.094e-02	-0.024	0.006	-0.168	0.045	1.782e-04	0.099	0.014	0.004
P+T.5e-08	BBJ	Glucose	5000	0	0.003	0.015	0.087	-0.014	0.004	-0.466	0.14	8.482e-04	-0.014	0.004	-0.47	0.139	7.066e-04	0.032	0.073	0.001
P+T.5e-08	BBJ	HDL Cholesterol	5000	0.038	0.008	0.241	0.049	-0.037	0.029	-0.236	0.185	2.019e-01	-0.05	0.021	-0.314	0.131	1.632e-02	0.099	0.013	0.005
P+T.5e-08	BBJ	HbA1c	5000	0.021	0.003	0.18	0.03	-0.019	0.008	-0.163	0.067	1.500e-02	-0.029	0.007	-0.251	0.063	6.923e-05	0.142	0.017	0.005
P+T.5e-08	BBJ	Height	5000	0.036	0.003	0.1	0.007	-0.033	0.006	-0.092	0.016	1.842e-08	-0.041	0.005	-0.114	0.013	5.251e-19	0.082	0.004	0.005
P+T.5e-08	BBJ	LDL Cholesterol	5000	0.019	0.005	0.171	0.05	-0.029	0.019	-0.266	0.17	1.172e-01	-0.028	0.016	-0.257	0.144	7.444e-02	0.131	0.018	0.004
P+T.5e-08	BBJ	Lymphocyte Count	5000	0.013	0.003	0.096	0.021	-0.014	0.006	-0.106	0.048	2.636e-02	-0.023	0.008	-0.176	0.064	6.204e-03	0.1	0.014	0.004
P+T.5e-08	BBJ	Mean Corpuscular Hemoglobin	5000	0.045	0.005	0.227	0.026	-0.025	0.016	-0.127	0.079	1.084e-01	-0.034	0.012	-0.171	0.061	4.882e-03	0.105	0.008	0.006
P+T.5e-08	BBJ	Monocyte Count	5000	0.024	0.003	0.139	0.019	-0.018	0.009	-0.105	0.05	3.616e-02	-0.026	0.007	-0.154	0.043	3.040e-04	0.113	0.011	0.005
P+T.5e-08	BBJ	Platelet count	5000	0.033	0.005	0.132	0.018	-0.018	0.01	-0.074	0.041	7.422e-02	-0.037	0.008	-0.148	0.032	3.887e-06	0.098	0.008	0.006
P+T.5e-08	BBJ	Red Blood Cell Count	5000	0.028	0.004	0.177	0.024	-0.017	0.012	-0.111	0.077	1.468e-01	-0.022	0.01	-0.14	0.064	2.736e-02	0.117	0.009	0.005
P+T.5e-08	BBJ	Systolic Blood Pressure	5000	0.006	0.001	0.055	0.013	-0.013	0.004	-0.123	0.034	3.413e-04	-0.016	0.003	-0.154	0.029	1.013e-07	0.09	0.015	0.002
P+T.5e-08	BBJ	Total cholesterol	5000	0.021	0.005	0.199	0.047	-0.022	0.012	-0.209	0.117	7.549e-02	-0.022	0.012	-0.209	0.117	7.549e-02	0.133	0.018	0.004
P+T.5e-08	BBJ	Triglycerides	5000	0.024	0.003	0.232	0.026	-0.017	0.015	-0.165	0.144	2.519e-01	-0.018	0.009	-0.172	0.084	4.171e-02	0.082	0.015	0.004
P+T.5e-08	BBJ	White Blood Count	5000	0.019	0.004	0.158	0.03	-0.018	0.008	-0.147	0.063	2.030e-02	-0.023	0.007	-0.184	0.055	8.219e-04	0.143	0.014	0.005
P+T.5e-08	BBJ	Meta-analysis	5000	0.021	0.001	0.141	0.009	-0.024	0.002	-0.123	0.013	6.203e-22	-0.03	0.002	-0.149	0.011	5.041e-43	0.11	0.005	0.002
PRS-CS	APCDR	BMI	1627	0.002	0.002	0.014	0.015	0.001	0.003	0.008	0.019	6.765e-01	0.001	0.003	0.01	0.02	6.359e-01	0.27	0.119	0.003
PRS-CS	APCDR	Height	1708	0.02	0.005	0.056	0.014	-0.001	0.008	-0.003	0.021	8.821e-01	-0.004	0.008	-0.011	0.022	6.275e-01	0.412	0.058	0.006
PRS-CS	APCDR	Monocyte Count	125	-0.008	0.006	-0.048	0.037	-0.002	0.012	-0.01	0.07	8.874e-01	-0.008	0.021	-0.048	0.121	6.901e-01	0.116	0.37	0.006
PRS-CS	APCDR	Red Blood Cell Count	152	0.048	0.04	0.306	0.256	0.019	0.051	0.119	0.326	7.156e-01	0.01	0.052	0.061	0.331	8.536e-01	1.033	0.431	0.031
PRS-CS	APCDR	Systolic Blood Pressure	1730	0.005	0.003	0.046	0.03	0.001	0.004	0.009	0.039	8.094e-01	-0.003	0.005	-0.026	0.046	5.766e-01	0.441	0.131	0.004
PRS-CS	APCDR	Total cholesterol	1734	0.013	0.005	0.126	0.049	-0.018	0.017	-0.17	0.164	2.994e-01	-0.023	0.021	-0.224	0.202	2.656e-01	0.639	0.172	0.005
PRS-CS	APCDR	Triglycerides	1734	0.008	0.004	0.079	0.039	0	0.007	-0.003	0.072	9.708e-01	0	0.007	-0.003	0.072	9.708e-01	0.452	0.111	0.004
PRS-CS	APCDR	Meta-analysis	1258.6	0.013	0.006	0.083	0.038	0	0.002	0.002	0.012	8.855e-01	-0.002	0.002	-0.011	0.014	4.337e-01	0.48	0.09	0.005
PRS-CS	BBJ	Asthma	5000	0.018	0.007	0.76	0.302	0	0.007	0.011	0.286	9.684e-01	-0.001	0.007	-0.037	0.283	8.965e-01	3.47	0.688	0.002
PRS-CS	BBJ	Autoimmune disease	5000	0.001	0.002	0.107	0.169	-0.002	0.003	-0.151	0.203	4.560e-01	-0.003	0.003	-0.212	0.204	2.990e-01	1.173	0.927	0
PRS-CS	BBJ	BMI	5000	0.038	0.006	0.287	0.043	0.002	0.005	0.012	0.039	7.688e-01	-0.001	0.005	-0.011	0.038	7.759e-01	0.995	0.071	0.005
PRS-CS	BBJ	Cardiovascular disease	5000	0.01	0.004	0.227	0.086	0	0.003	0.001	0.083	9.890e-01	0.002	0.005	0.04	0.107	7.131e-01	1.597	0.298	0.002
PRS-CS	BBJ	Diastolic blood pressure	5000	0.018	0.004	0.16	0.037	0.001	0.004	0.005	0.034	8.844e-01	-0.001	0.004	-0.008	0.032	7.997e-01	0.716	0.081	0.004
PRS-CS	BBJ	Eczema	5000	0.014	0.012	0.484	0.406	0.007	0.009	0.245	0.307	4.243e-01	0.007	0.009	0.245	0.307	4.243e-01	2.675	1.168	0.001
PRS-CS	BBJ	Eosinophil count	5000	0.035	0.007	0.25	0.051	0.001	0.007	0.008	0.049	8.644e-01	-0.005	0.007	-0.034	0.047	4.683e-01	0.879	0.088	0.006
PRS-CS	BBJ	Glucose	5000	0.012	0.003	0.401	0.109	-0.002	0.004	-0.08	0.118	4.992e-01	-0.003	0.003	-0.084	0.117	4.714e-01	0.939	0.123	0.003
PRS-CS	BBJ	HDL Cholesterol	5000	0.064	0.018	0.405	0.114	-0.011	0.023	-0.072	0.144	6.179e-01	-0.024	0.018	-0.15	0.111	1.777e-01	0.957	0.097	0.007
PRS-CS	BBJ	HbA1c	5000	0.045	0.008	0.392	0.067	0.006	0.006	0.049	0.051	3.322e-01	-0.004	0.008	-0.039	0.07	5.808e-01	1.158	0.082	0.006
PRS-CS	BBJ	Height	5000	0.066	0.006	0.184	0.015	-0.003	0.005	-0.008	0.014	5.907e-01	-0.011	0.005	-0.03	0.013	2.614e-02	0.66	0.027	0.007
PRS-CS	BBJ	LDL Cholesterol	5000	0.031	0.009	0.285	0.081	-0.017	0.012	-0.152	0.105	1.473e-01	-0.016	0.01	-0.143	0.089	1.080e-01	1.066	0.103	0.005
PRS-CS	BBJ	Lymphocyte Count	5000	0.027	0.006	0.209	0.045	0.001	0.005	0.007	0.039	8.621e-01	-0.008	0.009	-0.063	0.068	3.571e-01	0.851	0.086	0.006
PRS-CS	BBJ	Mean Corpuscular Hemoglobin	5000	0.059	0.013	0.295	0.067	-0.012	0.017	-0.059	0.084	4.834e-01	-0.021	0.015	-0.103	0.075	1.669e-01	0.787	0.072	0.007
PRS-CS	BBJ	Monocyte Count	5000	0.04	0.007	0.23	0.042	-0.002	0.006	-0.013	0.035	7.084e-01	-0.011	0.006	-0.063	0.036	7.714e-02	0.846	0.071	0.007
PRS-CS	BBJ	Platelet count	5000	0.048	0.009	0.194	0.038	-0.003	0.011	-0.011	0.044	7.975e-01	-0.021	0.011	-0.085	0.046	6.200e-02	0.775	0.074	0.007
PRS-CS	BBJ	Red Blood Cell Count	5000	0.043	0.008	0.278	0.054	-0.002	0.011	-0.01	0.069	8.848e-01	-0.006	0.01	-0.039	0.063	5.369e-01	0.827	0.062	0.007
PRS-CS	BBJ	Smoking status	5000	0.014	0.005	0.435	0.136	0.001	0.004	0.039	0.119	7.413e-01	0.001	0.004	0.023	0.116	8.452e-01	2.115	0.334	0.002
PRS-CS	BBJ	Systolic Blood Pressure	5000	0.02	0.004	0.193	0.04	0.002	0.004	0.014	0.038	7.030e-01	-0.002	0.004	-0.017	0.036	6.442e-01	0.733	0.069	0.004
PRS-CS	BBJ	Total cholesterol	5000	0.034	0.008	0.326	0.081	-0.008	0.01	-0.081	0.093	3.824e-01	-0.008	0.01	-0.081	0.093	3.824e-01	1.019	0.092	0.005
PRS-CS	BBJ	Triglycerides	5000	0.038	0.014	0.372	0.137	-0.002	0.019	-0.024	0.187	8.972e-01	-0.003	0.015	-0.031	0.148	8.328e-01	0.859	0.095	0.005
PRS-CS	BBJ	Type 2 diabetes	5000	0.02	0.007	1.503	0.523	-0.014	0.007	-1.035	0.544	5.705e-02	-0.028	0.012	-2.075	0.906	2.207e-02	3.146	0.538	0.003
PRS-CS	BBJ	White Blood Count	5000	0.035	0.008	0.282	0.063	-0.003	0.005	-0.023	0.043	5.927e-01	-0.007	0.006	-0.06	0.048	2.110e-01	0.922	0.085	0.006
PRS-CS	BBJ	Meta-analysis	5000	0.04	0.003	0.267	0.026	-0.002	0.002	-0.007	0.012	5.826e-01	-0.007	0.002	-0.033	0.011	3.510e-03	0.848	0.028	0.002
PRS-CS	BBJ	Meta-analysis disease	5000	0.013	0.003	0.79	0.209	-0.004	0.003	-0.269	0.169	1.109e-01	-0.007	0.004	-0.524	0.22	1.721e-02	2.596	0.424	0.001
PRS-CS-1000G	APCDR	BMI	1627	0	0.001	0.003	0.01	0	0.002	-0.002	0.015	8.722e-01	0	0.002	-0.001	0.016	9.538e-01	0.16	0.11	0.002
PRS-CS-1000G	APCDR	Height	1708	0.017	0.005	0.046	0.013	-0.005	0.007	-0.013	0.02	5.294e-01	-0.007	0.007	-0.02	0.021	3.347e-01	0.326	0.053	0.005
PRS-CS-1000G	APCDR	Monocyte Count	125	-0.009	0.002	-0.053	0.011	-0.002	0.012	-0.014	0.067	8.288e-01	-0.009	0.021	-0.053	0.12	6.598e-01	0.028	0.301	0.003
PRS-CS-1000G	APCDR	Red Blood Cell Count	152	0.035	0.035	0.224	0.223	0.006	0.047	0.036	0.299	9.028e-01	-0.003	0.048	-0.021	0.305	9.443e-01	0.825	0.389	0.029
PRS-CS-1000G	APCDR	Systolic Blood Pressure	1730	0.006	0.003	0.055	0.033	0.002	0.004	0.018	0.042	6.589e-01	-0.002	0.005	-0.017	0.048	7.280e-01	0.45	0.125	0.004
PRS-CS-1000G	APCDR	Total cholesterol	1734	0.01	0.005	0.097	0.044	-0.021	0.016	-0.199	0.157	2.044e-01	-0.026	0.02	-0.253	0.195	1.946e-01	0.486	0.152	0.004
PRS-CS-1000G	APCDR	Triglycerides	1734	0.01	0.005	0.094	0.054	0.001	0.008	0.013	0.081	8.731e-01	0.001	0.008	0.013	0.081	8.731e-01	0.469	0.107	0.005
PRS-CS-1000G	APCDR	Meta-analysis	1258.6	0.01	0.005	0.067	0.034	-0.001	0.002	-0.005	0.012	6.647e-01	-0.003	0.002	-0.017	0.013	1.851e-01	0.392	0.079	0.004
PRS-CS-1000G	BBJ	BMI	5000	0.037	0.005	0.277	0.041	0	0.005	0.002	0.038	9.585e-01	-0.003	0.005	-0.021	0.037	5.780e-01	0.92	0.068	0.005
PRS-CS-1000G	BBJ	Height	5000	0.064	0.005	0.177	0.015	-0.005	0.005	-0.015	0.014	3.032e-01	-0.013	0.005	-0.037	0.013	5.187e-03	0.579	0.023	0.007
PRS-CS-1000G	BBJ	Monocyte Count	5000	0.039	0.007	0.229	0.043	-0.003	0.006	-0.015	0.035	6.734e-01	-0.011	0.006	-0.064	0.036	7.298e-02	0.772	0.073	0.007
PRS-CS-1000G	BBJ	Red Blood Cell Count	5000	0.043	0.008	0.273	0.054	-0.002	0.011	-0.014	0.07	8.363e-01	-0.007	0.01	-0.044	0.064	4.950e-01	0.757	0.058	0.006
PRS-CS-1000G	BBJ	Systolic Blood Pressure	5000	0.02	0.004	0.187	0.037	0.001	0.004	0.009	0.037	8.053e-01	-0.002	0.004	-0.022	0.035	5.272e-01	0.686	0.063	0.004
PRS-CS-1000G	BBJ	Total cholesterol	5000	0.028	0.007	0.273	0.068	-0.014	0.011	-0.134	0.11	2.237e-01	-0.014	0.011	-0.134	0.11	2.237e-01	0.829	0.129	0.005
PRS-CS-1000G	BBJ	Triglycerides	5000	0.035	0.013	0.342	0.126	-0.006	0.018	-0.055	0.179	7.591e-01	-0.006	0.014	-0.062	0.138	6.534e-01	0.806	0.115	0.005
PRS-CS-1000G	BBJ	Meta-analysis	5000	0.038	0.003	0.251	0.024	-0.003	0.002	-0.016	0.012	1.803e-01	-0.009	0.002	-0.042	0.011	1.603e-04	0.764	0.031	0.002
PRS-CS-BBJ	BBJ	Asthma	5000	0.028	0.009	1.184	0.38	0.01	0.012	0.436	0.496	3.802e-01	0.009	0.012	0.388	0.494	4.323e-01	2.89	1.198	0.003
PRS-CS-BBJ	BBJ	Autoimmune disease	5000	0.021	0.005	1.717	0.379	0.018	0.006	1.458	0.454	1.309e-03	0.017	0.006	1.398	0.453	2.052e-03	0.776	2.015	0.002
PRS-CS-BBJ	BBJ	BMI	5000	0.058	0.007	0.434	0.055	0.021	0.009	0.159	0.071	2.481e-02	0.018	0.009	0.136	0.069	4.882e-02	1.015	0.11	0.006
PRS-CS-BBJ	BBJ	Cardiovascular disease	5000	0.021	0.036	0.51	0.865	0.012	0.037	0.284	0.873	7.448e-01	0.014	0.036	0.323	0.864	7.089e-01	0.768	2.208	0.003
PRS-CS-BBJ	BBJ	Diastolic blood pressure	5000	0.019	0.005	0.169	0.041	0.002	0.006	0.014	0.051	7.798e-01	0	0.005	0.001	0.05	9.806e-01	0.847	0.134	0.004
PRS-CS-BBJ	BBJ	Eczema	5000	0.032	0.017	1.118	0.601	0.025	0.019	0.879	0.671	1.899e-01	0.025	0.019	0.879	0.671	1.899e-01	3.614	0.864	0.002
PRS-CS-BBJ	BBJ	Eosinophil count	5000	0.009	0.017	0.061	0.122	-0.025	0.017	-0.181	0.124	1.452e-01	-0.031	0.018	-0.223	0.125	7.465e-02	0.146	0.651	0.003
PRS-CS-BBJ	BBJ	Glucose	5000	0.006	0.002	0.216	0.079	-0.008	0.004	-0.265	0.138	5.496e-02	-0.008	0.004	-0.27	0.137	4.958e-02	0.482	0.12	0.002
PRS-CS-BBJ	BBJ	HDL Cholesterol	5000	0.107	0.039	0.681	0.244	0.032	0.048	0.204	0.302	5.007e-01	0.02	0.043	0.125	0.275	6.485e-01	0.821	0.095	0.008
PRS-CS-BBJ	BBJ	HbA1c	5000	0.028	0.008	0.244	0.069	-0.011	0.011	-0.099	0.094	2.930e-01	-0.021	0.01	-0.187	0.089	3.477e-02	0.737	0.187	0.005
PRS-CS-BBJ	BBJ	Height	5000	0.046	0.034	0.129	0.095	-0.023	0.034	-0.063	0.095	5.058e-01	-0.031	0.034	-0.085	0.094	3.649e-01	0.347	0.307	0.006
PRS-CS-BBJ	BBJ	LDL Cholesterol	5000	0.041	0.015	0.372	0.135	-0.007	0.023	-0.064	0.213	7.621e-01	-0.006	0.021	-0.055	0.192	7.737e-01	0.842	0.102	0.006
PRS-CS-BBJ	BBJ	Lymphocyte Count	5000	0.006	0.005	0.049	0.037	-0.02	0.008	-0.154	0.06	1.080e-02	-0.029	0.01	-0.223	0.074	2.665e-03	0.287	0.296	0.003
PRS-CS-BBJ	BBJ	Mean Corpuscular Hemoglobin	5000	0.072	0.017	0.361	0.083	0.001	0.023	0.007	0.113	9.514e-01	-0.007	0.02	-0.037	0.1	7.097e-01	0.729	0.074	0.007
PRS-CS-BBJ	BBJ	Monocyte Count	5000	0.015	0.026	0.086	0.152	-0.027	0.027	-0.158	0.158	3.159e-01	-0.036	0.027	-0.208	0.156	1.843e-01	0.27	0.664	0.004
PRS-CS-BBJ	BBJ	Platelet count	5000	0.043	0.034	0.171	0.138	-0.009	0.035	-0.035	0.142	8.067e-01	-0.027	0.035	-0.109	0.14	4.372e-01	0.395	0.542	0.006
PRS-CS-BBJ	BBJ	Red Blood Cell Count	5000	0.045	0.016	0.284	0.104	-0.001	0.02	-0.003	0.125	9.779e-01	-0.005	0.018	-0.033	0.117	7.805e-01	0.702	0.253	0.007
PRS-CS-BBJ	BBJ	Smoking status	5000	0.021	0.005	0.641	0.145	0.008	0.006	0.245	0.194	2.066e-01	0.008	0.006	0.228	0.191	2.313e-01	2.175	0.26	0.003
PRS-CS-BBJ	BBJ	Systolic Blood Pressure	5000	0.019	0.004	0.177	0.042	0	0.005	-0.001	0.049	9.791e-01	-0.003	0.005	-0.032	0.047	4.861e-01	0.749	0.134	0.004
PRS-CS-BBJ	BBJ	Total cholesterol	5000	0.044	0.011	0.429	0.106	0.002	0.016	0.022	0.15	8.860e-01	0.002	0.016	0.022	0.15	8.860e-01	1.015	0.097	0.006
PRS-CS-BBJ	BBJ	Triglycerides	5000	0.026	0.026	0.25	0.256	-0.015	0.03	-0.147	0.29	6.132e-01	-0.016	0.027	-0.154	0.261	5.562e-01	0.317	0.394	0.004
PRS-CS-BBJ	BBJ	Type 2 diabetes	5000	0.079	0.013	5.879	0.935	0.045	0.014	3.342	1.07	1.784e-03	0.031	0.017	2.302	1.292	7.482e-02	2.291	0.238	0.006
PRS-CS-BBJ	BBJ	White Blood Count	5000	0.021	0.023	0.168	0.185	-0.017	0.024	-0.137	0.195	4.821e-01	-0.021	0.023	-0.174	0.189	3.570e-01	0.402	0.589	0.004
PRS-CS-BBJ	BBJ	Meta-analysis	5000	0.036	0.008	0.255	0.05	-0.01	0.011	-0.028	0.037	4.563e-01	-0.015	0.011	-0.054	0.037	1.427e-01	0.631	0.127	0.002
PRS-CS-BBJ	BBJ	Meta-analysis disease	5000	0.043	0.005	2.927	0.359	0.021	0.006	1.459	0.331	1.032e-05	0.017	0.006	1.204	0.359	7.921e-04	1.986	0.786	0.002
PolyFun-pred	APCDR	BMI	1627	0.001	0.002	0.004	0.012	0	0.002	-0.002	0.011	8.901e-01	0	0	0	0	1.000e+00	0.179	0.137	0.002
PolyFun-pred	APCDR	Height	1708	0.019	0.005	0.053	0.015	-0.002	0.005	-0.007	0.015	6.545e-01	-0.005	0.005	-0.014	0.013	2.789e-01	0.33	0.047	0.006
PolyFun-pred	APCDR	Monocyte Count	125	0.005	0.024	0.027	0.139	0.011	0.016	0.066	0.095	4.880e-01	0.005	0.007	0.027	0.042	5.181e-01	-0.352	0.3	0.016
PolyFun-pred	APCDR	Red Blood Cell Count	152	0.027	0.026	0.171	0.165	-0.003	0.026	-0.017	0.165	9.187e-01	-0.012	0.018	-0.075	0.115	5.152e-01	0.606	0.23	0.022
PolyFun-pred	APCDR	Systolic Blood Pressure	1730	0.009	0.004	0.083	0.036	0.005	0.003	0.047	0.03	1.140e-01	0.001	0.002	0.012	0.019	5.211e-01	0.484	0.102	0.005
PolyFun-pred	APCDR	Total cholesterol	1734	0.033	0.021	0.321	0.207	0.003	0.007	0.025	0.064	7.008e-01	-0.003	0.002	-0.029	0.016	6.484e-02	0.607	0.107	0.008
PolyFun-pred	APCDR	Triglycerides	1734	0.003	0.004	0.03	0.037	-0.005	0.004	-0.051	0.036	1.605e-01	-0.005	0.004	-0.051	0.036	1.605e-01	0.248	0.183	0.003
PolyFun-pred	APCDR	Meta-analysis	1258.6	0.014	0.006	0.098	0.043	0	0.002	0.006	0.008	4.727e-01	-0.002	0.001	-0.006	0.005	1.990e-01	0.3	0.067	0.004
PolyFun-pred	BBJ	Asthma	5000	0.02	0.007	0.861	0.297	0.003	0.009	0.113	0.396	7.760e-01	0.002	0.009	0.064	0.377	8.641e-01	3.931	0.647	0.002
PolyFun-pred	BBJ	Autoimmune disease	5000	0.003	0.003	0.274	0.278	0	0.004	0.016	0.359	9.647e-01	-0.001	0.004	-0.045	0.321	8.893e-01	1.628	1.186	0.001
PolyFun-pred	BBJ	BMI	5000	0.033	0.005	0.251	0.034	-0.003	0.007	-0.024	0.049	6.226e-01	-0.006	0.006	-0.047	0.044	2.897e-01	0.826	0.057	0.005
PolyFun-pred	BBJ	Cardiovascular disease	5000	0.006	0.004	0.143	0.089	-0.003	0.005	-0.082	0.117	4.818e-01	-0.002	0.001	-0.044	0.021	3.837e-02	1.367	0.435	0.002
PolyFun-pred	BBJ	Diastolic blood pressure	5000	0.017	0.004	0.155	0.034	0	0.005	0	0.048	9.951e-01	-0.001	0.005	-0.013	0.042	7.537e-01	0.59	0.063	0.004
PolyFun-pred	BBJ	Eczema	5000	0.005	0.008	0.167	0.27	-0.002	0.011	-0.072	0.387	8.519e-01	-0.002	0.011	-0.072	0.387	8.519e-01	1.83	1.48	0.001
PolyFun-pred	BBJ	Eosinophil count	5000	0.039	0.007	0.278	0.051	0.005	0.009	0.036	0.066	5.819e-01	-0.001	0.006	-0.006	0.046	8.898e-01	0.694	0.061	0.007
PolyFun-pred	BBJ	Glucose	5000	0.014	0.003	0.459	0.09	-0.001	0.004	-0.022	0.134	8.708e-01	-0.001	0.004	-0.026	0.132	8.415e-01	0.851	0.132	0.004
PolyFun-pred	BBJ	HDL Cholesterol	5000	0.09	0.03	0.568	0.191	0.014	0.041	0.091	0.257	7.232e-01	0.002	0.029	0.013	0.184	9.443e-01	0.855	0.057	0.008
PolyFun-pred	BBJ	HbA1c	5000	0.045	0.009	0.394	0.081	0.006	0.012	0.051	0.101	6.135e-01	-0.004	0.005	-0.037	0.041	3.646e-01	0.907	0.077	0.006
PolyFun-pred	BBJ	Height	5000	0.063	0.004	0.176	0.012	-0.006	0.006	-0.016	0.018	3.757e-01	-0.014	0.004	-0.038	0.011	4.835e-04	0.519	0.016	0.006
PolyFun-pred	BBJ	LDL Cholesterol	5000	0.021	0.012	0.186	0.108	-0.028	0.021	-0.25	0.19	1.876e-01	-0.027	0.016	-0.241	0.148	1.028e-01	0.654	0.251	0.004
PolyFun-pred	BBJ	Lymphocyte Count	5000	0.03	0.01	0.233	0.076	0.004	0.011	0.03	0.085	7.216e-01	-0.005	0.004	-0.039	0.031	2.052e-01	0.651	0.071	0.006
PolyFun-pred	BBJ	Mean Corpuscular Hemoglobin	5000	0.069	0.011	0.344	0.057	-0.002	0.019	-0.01	0.093	9.162e-01	-0.011	0.014	-0.054	0.068	4.274e-01	0.695	0.048	0.007
PolyFun-pred	BBJ	Monocyte Count	5000	0.051	0.008	0.295	0.047	0.009	0.01	0.052	0.06	3.931e-01	0	0.007	0.002	0.04	9.604e-01	0.715	0.052	0.007
PolyFun-pred	BBJ	Platelet count	5000	0.069	0.01	0.279	0.04	0.018	0.013	0.073	0.051	1.482e-01	0	0.005	-0.001	0.019	9.725e-01	0.684	0.045	0.008
PolyFun-pred	BBJ	Red Blood Cell Count	5000	0.038	0.008	0.243	0.051	-0.007	0.013	-0.044	0.086	6.049e-01	-0.012	0.01	-0.074	0.061	2.318e-01	0.618	0.052	0.006
PolyFun-pred	BBJ	Smoking status	5000	0.008	0.003	0.241	0.076	-0.005	0.004	-0.155	0.135	2.515e-01	-0.006	0.004	-0.172	0.125	1.710e-01	2.03	0.324	0.002
PolyFun-pred	BBJ	Systolic Blood Pressure	5000	0.019	0.003	0.183	0.031	0	0.005	0.005	0.045	9.201e-01	-0.003	0.003	-0.027	0.032	4.095e-01	0.596	0.047	0.004
PolyFun-pred	BBJ	Total cholesterol	5000	0.044	0.009	0.422	0.083	0.002	0.014	0.015	0.131	9.092e-01	0.002	0.014	0.015	0.131	9.092e-01	0.947	0.074	0.006
PolyFun-pred	BBJ	Triglycerides	5000	0.037	0.012	0.361	0.115	-0.004	0.016	-0.036	0.157	8.206e-01	-0.004	0.006	-0.043	0.063	4.992e-01	0.673	0.086	0.005
PolyFun-pred	BBJ	Type 2 diabetes	5000	0.047	0.013	3.461	0.981	0.012	0.012	0.923	0.925	3.183e-01	-0.002	0.002	-0.117	0.128	3.596e-01	4.805	0.462	0.005
PolyFun-pred	BBJ	White Blood Count	5000	0.035	0.006	0.283	0.051	-0.003	0.008	-0.022	0.065	7.331e-01	-0.007	0.005	-0.059	0.04	1.422e-01	0.725	0.054	0.006
PolyFun-pred	BBJ	Meta-analysis	5000	0.041	0.003	0.276	0.024	-0.002	0.003	-0.006	0.015	6.609e-01	-0.008	0.002	-0.032	0.011	2.916e-03	0.699	0.022	0.002
PolyFun-pred	BBJ	Meta-analysis disease	5000	0.024	0.005	1.532	0.354	0.004	0.005	0.236	0.272	3.869e-01	0	0.004	-0.019	0.19	9.216e-01	3.455	0.476	0.002
PolyPred	APCDR	BMI	1627	0.001	0.002	0.004	0.012	0	0.002	-0.002	0.011	8.901e-01	0	0	0	0	1.000e+00	0.616	0.47	0.002	0.291,0.0
PolyPred	APCDR	Height	1708	0.024	0.006	0.067	0.017	0.003	0.001	0.007	0.003	8.551e-03	0	0	0	0	1.000e+00	0.941	0.121	0.007	0.076,0.325
PolyPred	APCDR	Monocyte Count	125	0	0.021	0	0.122	0.007	0.011	0.038	0.063	5.421e-01	0	0	0	0	1.000e+00	-0.394	0.448	0.013	0.446,0.307
PolyPred	APCDR	Red Blood Cell Count	152	0.038	0.031	0.245	0.197	0.009	0.012	0.058	0.075	4.431e-01	0	0	0	0	1.000e+00	1.927	0.707	0.029	0.16,0.248
PolyPred	APCDR	Systolic Blood Pressure	1730	0.008	0.004	0.071	0.034	0.004	0.002	0.035	0.015	1.976e-02	0	0	0	0	1.000e+00	0.578	0.132	0.005	0.397,0.422
PolyPred	APCDR	Total cholesterol	1734	0.036	0.023	0.351	0.219	0.006	0.007	0.054	0.063	3.945e-01	0	0	0	0	1.000e+00	0.773	0.131	0.008	0.711,0.152
PolyPred	APCDR	Triglycerides	1734	0.008	0.006	0.081	0.056	0	0	0	0	1.000e+00	0	0	0	0	1.000e+00	0.933	0.363	0.005	0.0,0.388
PolyPred	APCDR	Meta-analysis	1258.6	0.016	0.006	0.117	0.047	0.002	0.001	0.012	0.005	1.584e-02	0	0	0	0	nan	0.768	0.15	0.005	0.30,0.26
PolyPred	BBJ	Asthma	5000	0.019	0.007	0.796	0.274	0.001	0.001	0.048	0.023	3.934e-02	0	0	0	0	1.000e+00	0.871	0.169	0.002	0.319,10.55
PolyPred	BBJ	Autoimmune disease	5000	0.004	0.003	0.319	0.242	0.001	0.001	0.061	0.053	2.532e-01	0	0	0	0	1.000e+00	0.244	0.094	0.001	1.734,20.96
PolyPred	BBJ	BMI	5000	0.039	0.005	0.298	0.039	0.003	0.001	0.023	0.006	3.018e-04	0	0	0	0	1.000e+00	1.034	0.068	0.005	0.124,0.589
PolyPred	BBJ	Cardiovascular disease	5000	0.008	0.004	0.187	0.086	-0.002	0.004	-0.038	0.099	6.984e-01	0	0	0	0	1.000e+00	0.419	0.099	0.002	3.033,1.656
PolyPred	BBJ	Diastolic blood pressure	5000	0.019	0.004	0.168	0.033	0.001	0.001	0.013	0.006	2.556e-02	0	0	0	0	1.000e+00	0.859	0.082	0.004	0.109,0.539
PolyPred	BBJ	Eczema	5000	0.007	0.008	0.239	0.273	0	0	0	0	1.000e+00	0	0	0	0	1.000e+00	0.037	0.021	0.001	0.0,99.237
PolyPred	BBJ	Eosinophil count	5000	0.04	0.005	0.284	0.038	0.006	0.003	0.043	0.023	6.516e-02	0	0	0	0	1.000e+00	0.925	0.074	0.007	0.277,0.48
PolyPred	BBJ	Glucose	5000	0.014	0.003	0.486	0.109	0	0	0.005	0.003	1.253e-01	0	0	0	0	1.000e+00	0.492	0.069	0.004	0.038,2.372
PolyPred	BBJ	HDL Cholesterol	5000	0.088	0.019	0.555	0.119	0.012	0.012	0.078	0.079	3.216e-01	0	0	0	0	1.000e+00	0.886	0.049	0.008	0.293,1.879
PolyPred	BBJ	HbA1c	5000	0.049	0.006	0.431	0.054	0.01	0.007	0.088	0.064	1.692e-01	0	0	0	0	1.000e+00	1.108	0.071	0.007	0.528,0.069
PolyPred	BBJ	Height	5000	0.077	0.004	0.214	0.01	0.008	0.003	0.022	0.009	9.662e-03	0	0	0	0	1.000e+00	1.037	0.034	0.007	0.259,0.321
PolyPred	BBJ	LDL Cholesterol	5000	0.047	0.015	0.427	0.135	-0.001	0.005	-0.009	0.046	8.437e-01	0	0	0	0	1.000e+00	1.177	0.132	0.006	0.257,0.728
PolyPred	BBJ	Lymphocyte Count	5000	0.036	0.008	0.272	0.061	0.009	0.008	0.069	0.059	2.357e-01	0	0	0	0	1.000e+00	0.865	0.081	0.006	0.503,0.368
PolyPred	BBJ	Mean Corpuscular Hemoglobin	5000	0.08	0.011	0.398	0.056	0.009	0.006	0.044	0.03	1.367e-01	0	0	0	0	1.000e+00	1.09	0.06	0.008	0.25,0.437
PolyPred	BBJ	Monocyte Count	5000	0.05	0.007	0.293	0.038	0.009	0.004	0.05	0.022	2.699e-02	0	0	0	0	1.000e+00	0.998	0.064	0.007	0.254,0.466
PolyPred	BBJ	Platelet count	5000	0.07	0.007	0.28	0.03	0.018	0.008	0.074	0.034	2.871e-02	0	0	0	0	1.000e+00	0.911	0.055	0.008	0.506,0.261
PolyPred	BBJ	Red Blood Cell Count	5000	0.05	0.009	0.317	0.058	0.005	0.004	0.029	0.028	2.941e-01	0	0	0	0	1.000e+00	0.709	0.051	0.007	0.391,0.597
PolyPred	BBJ	Smoking status	5000	0.014	0.004	0.413	0.11	0.001	0	0.017	0.012	1.586e-01	0	0	0	0	1.000e+00	0.795	0.106	0.002	0.364,2.695
PolyPred	BBJ	Systolic Blood Pressure	5000	0.022	0.003	0.209	0.027	0.003	0.002	0.031	0.014	2.855e-02	0	0	0	0	1.000e+00	0.771	0.052	0.004	0.294,0.519
PolyPred	BBJ	Total cholesterol	5000	0.042	0.011	0.407	0.108	0	0	0	0	9.098e-01	0	0	0	0	1.000e+00	1.133	0.085	0.006	0.0,0.663
PolyPred	BBJ	Triglycerides	5000	0.041	0.008	0.404	0.081	0.001	0.012	0.007	0.12	9.526e-01	0	0	0	0	1.000e+00	0.718	0.151	0.006	0.711,0.319
PolyPred	BBJ	Type 2 diabetes	5000	0.048	0.012	3.578	0.886	0.014	0.011	1.04	0.806	1.968e-01	0	0	0	0	1.000e+00	1.735	0.145	0.005	2.498,2.111
PolyPred	BBJ	White Blood Count	5000	0.042	0.006	0.342	0.051	0.005	0.004	0.037	0.029	2.002e-01	0	0	0	0	1.000e+00	1.158	0.086	0.007	0.305,0.39
PolyPred	BBJ	Meta-analysis	5000	0.046	0.003	0.306	0.023	0.006	0.001	0.026	0.006	7.686e-06	0	0	0	0	nan	0.914	0.03	0.002	0.29,0.50
PolyPred	BBJ	Meta-analysis disease	5000	0.024	0.005	1.564	0.319	0.004	0.002	0.254	0.159	1.089e-01	0	0	0	0	nan	0.95	0.08	0.002	1.52,11.21
PolyPred+	BBJ	Asthma	5000	0.038	0.01	1.584	0.429	0.02	0.011	0.836	0.477	7.951e-02	0.019	0.011	0.788	0.474	9.622e-02	0.104	0.014	0.003	0.0,12.247,353.841
PolyPred+	BBJ	Autoimmune disease	5000	0.036	0.018	2.865	1.432	0.032	0.018	2.606	1.428	6.802e-02	0.032	0.018	2.546	1.432	7.537e-02	0.112	0.012	0.003	5.927,0.0,286.801
PolyPred+	BBJ	BMI	5000	0.067	0.007	0.506	0.055	0.031	0.008	0.231	0.06	1.128e-04	0.028	0.008	0.208	0.058	3.554e-04	0.434	0.025	0.007	0.0,0.0,2.734
PolyPred+	BBJ	Cardiovascular disease	5000	0.066	0.01	1.579	0.241	0.057	0.01	1.353	0.233	6.464e-09	0.058	0.01	1.391	0.239	5.778e-09	0.334	0.026	0.005	1.71,1.181,30.628
PolyPred+	BBJ	Diastolic blood pressure	5000	0.025	0.005	0.223	0.043	0.007	0.005	0.068	0.046	1.378e-01	0.006	0.005	0.055	0.045	2.227e-01	0.333	0.03	0.004	0.0,0.12,4.886
PolyPred+	BBJ	Eczema	5000	0.034	0.018	1.165	0.638	0.027	0.018	0.926	0.615	1.321e-01	0.027	0.018	0.926	0.615	1.321e-01	0.036	0.01	0.002	0.0,70.087,3285.136
PolyPred+	BBJ	Eosinophil count	5000	0.031	0.007	0.222	0.049	-0.003	0.008	-0.02	0.054	7.145e-01	-0.009	0.008	-0.062	0.054	2.455e-01	0.359	0.035	0.006	0.0,0.0,3.488
PolyPred+	BBJ	Glucose	5000	0.008	0.003	0.285	0.111	-0.006	0.004	-0.196	0.131	1.343e-01	-0.006	0.004	-0.201	0.131	1.252e-01	0.22	0.037	0.003	0.0,0.187,6.74
PolyPred+	BBJ	HDL Cholesterol	5000	0.13	0.043	0.826	0.273	0.055	0.031	0.349	0.196	7.491e-02	0.043	0.035	0.271	0.222	2.214e-01	0.64	0.021	0.009	0.0,0.0,2.072
PolyPred+	BBJ	HbA1c	5000	0.041	0.009	0.363	0.083	0.002	0.009	0.02	0.076	7.958e-01	-0.008	0.01	-0.068	0.091	4.506e-01	0.381	0.033	0.007	0.0,0.0,6.426
PolyPred+	BBJ	Height	5000	0.091	0.007	0.253	0.021	0.022	0.006	0.061	0.016	1.529e-04	0.014	0.006	0.039	0.017	2.342e-02	0.687	0.021	0.008	0.0,0.0,1.684
PolyPred+	BBJ	LDL Cholesterol	5000	0.052	0.023	0.473	0.208	0.004	0.011	0.037	0.1	7.110e-01	0.005	0.013	0.046	0.12	7.015e-01	0.472	0.035	0.006	0.0,0.0,3.463
PolyPred+	BBJ	Lymphocyte Count	5000	0.016	0.005	0.122	0.039	-0.01	0.006	-0.08	0.048	9.425e-02	-0.02	0.009	-0.15	0.067	2.638e-02	0.226	0.033	0.004	0.0,0.0,4.892
PolyPred+	BBJ	Mean Corpuscular Hemoglobin	5000	0.086	0.019	0.43	0.095	0.015	0.009	0.076	0.043	7.602e-02	0.006	0.012	0.032	0.058	5.841e-01	0.544	0.025	0.008	0.0,0.0,1.774
PolyPred+	BBJ	Monocyte Count	5000	0.049	0.008	0.286	0.049	0.007	0.008	0.042	0.049	3.854e-01	-0.001	0.008	-0.007	0.049	8.789e-01	0.441	0.033	0.007	0.0,0.0,3.219
PolyPred+	BBJ	Platelet count	5000	0.091	0.014	0.364	0.056	0.039	0.011	0.158	0.044	3.432e-04	0.021	0.014	0.084	0.055	1.237e-01	0.651	0.036	0.009	0.0,0.0,1.907
PolyPred+	BBJ	Red Blood Cell Count	5000	0.061	0.015	0.391	0.099	0.016	0.009	0.103	0.057	7.217e-02	0.012	0.01	0.074	0.064	2.461e-01	0.521	0.032	0.008	0.0,0.0,2.423
PolyPred+	BBJ	Smoking status	5000	0.023	0.005	0.679	0.154	0.009	0.005	0.283	0.161	7.820e-02	0.009	0.005	0.266	0.158	9.137e-02	0.173	0.02	0.003	0.0,0.0,43.423
PolyPred+	BBJ	Systolic Blood Pressure	5000	0.022	0.005	0.205	0.047	0.003	0.006	0.026	0.056	6.374e-01	-0.001	0.006	-0.005	0.053	9.265e-01	0.324	0.032	0.004	0.0,0.0,3.943
PolyPred+	BBJ	Total cholesterol	5000	0.054	0.014	0.518	0.136	0.011	0.008	0.11	0.076	1.472e-01	0.011	0.008	0.11	0.076	1.472e-01	0.513	0.038	0.006	0.0,0.0,3.023
PolyPred+	BBJ	Triglycerides	5000	0.063	0.028	0.615	0.27	0.022	0.015	0.218	0.143	1.267e-01	0.022	0.026	0.211	0.249	3.970e-01	0.465	0.024	0.007	0.0,0.0,2.458
PolyPred+	BBJ	Type 2 diabetes	5000	0.09	0.016	6.666	1.174	0.056	0.014	4.129	1.01	4.361e-05	0.042	0.013	3.089	0.963	1.337e-03	0.294	0.021	0.006	0.0,0.0,22.481
PolyPred+	BBJ	White Blood Count	5000	0.049	0.008	0.397	0.067	0.011	0.008	0.092	0.063	1.445e-01	0.007	0.007	0.054	0.058	3.479e-01	0.508	0.037	0.007	0.0,0.0,2.402
PolyPred+	BBJ	Meta-analysis	5000	0.058	0.005	0.396	0.047	0.017	0.002	0.088	0.014	1.715e-10	0.011	0.003	0.063	0.015	4.314e-05	0.484	0.011	0.003	0.00,0.00,2.78
PolyPred+	BBJ	Meta-analysis disease	5000	0.054	0.009	3.705	0.634	0.032	0.009	2.255	0.639	4.204e-04	0.029	0.009	2.001	0.638	1.700e-03	0.17	0.009	0.002	1.98,4.08,221.04
PolyPred-100	APCDR	BMI	1627	0.001	0.002	0.007	0.013	0	0	0.002	0.004	6.763e-01	0	0.001	0.003	0.009	7.178e-01	0.381	0.22	0.002	0.17,0.299
PolyPred-100	APCDR	Height	1708	0.025	0.006	0.07	0.017	0.004	0.004	0.01	0.01	3.022e-01	0.001	0.003	0.003	0.008	6.927e-01	0.913	0.113	0.007	0.285,0.169
PolyPred-100	APCDR	Monocyte Count	125	-0.003	0.017	-0.018	0.102	0.003	0.006	0.02	0.037	5.926e-01	-0.003	0.005	-0.018	0.027	4.998e-01	-0.35	0.505	0.01	0.231,0.434
PolyPred-100	APCDR	Red Blood Cell Count	152	0.039	0.031	0.246	0.198	0.009	0.013	0.059	0.08	4.618e-01	0	0.001	0.001	0.006	8.090e-01	1.783	0.65	0.029	0.186,0.258
PolyPred-100	APCDR	Systolic Blood Pressure	1730	0.004	0.003	0.039	0.026	0	0	0.003	0.001	1.493e-02	-0.003	0.001	-0.032	0.014	2.131e-02	0.276	0.084	0.004	0.052,1.068
PolyPred-100	APCDR	Total cholesterol	1734	0.035	0.022	0.342	0.215	0.005	0.007	0.045	0.063	4.790e-01	-0.001	0.001	-0.009	0.005	8.259e-02	0.596	0.101	0.008	0.961,0.127
PolyPred-100	APCDR	Triglycerides	1734	0	0	0	0	-0.008	0.006			1.416e-01	-0.008	0.006			1.416e-01				0.0,0.0
PolyPred-100	APCDR	Meta-analysis	1258.6	0.014	0.006	0.098	0.044	0.001	0.001			nan	-0.001	0.001			nan	0.6	0.134	0.005	0.27,0.34
PolyPred-100	BBJ	Asthma	5000	0.02	0.007	0.861	0.297	0.003	0.009	0.113	0.396	7.760e-01	0.002	0.009	0.064	0.377	8.641e-01	0.013	0.002	0.002	294.454,0.0
PolyPred-100	BBJ	Autoimmune disease	5000	0	0	0	0	-0.003	0.003			2.879e-01	-0.004	0.003			1.863e-01				0.0,0.0
PolyPred-100	BBJ	BMI	5000	0.041	0.005	0.311	0.037	0.005	0.002	0.036	0.012	2.085e-03	0.002	0.001	0.014	0.006	1.428e-02	1.096	0.067	0.006	0.218,0.513
PolyPred-100	BBJ	Cardiovascular disease	5000	0	0	0	0	-0.009	0.004			8.522e-03	-0.008	0.004			2.873e-02				0.0,0.0
PolyPred-100	BBJ	Diastolic blood pressure	5000	0	0	0	0	-0.017	0.004			1.205e-05	-0.019	0.004			4.097e-07				0.0,0.0
PolyPred-100	BBJ	Eczema	5000	0.007	0.008	0.239	0.273	0	0	0	0	8.165e-01	0	0	0	0	8.165e-01	0.071	0.041	0.001	0.021,52.214
PolyPred-100	BBJ	Eosinophil count	5000	0.034	0.006	0.242	0.045	0	0	0	0	1.000e+00	-0.006	0.003	-0.043	0.023	6.516e-02	0.927	0.082	0.006	0.0,0.637
PolyPred-100	BBJ	Glucose	5000	0.014	0.003	0.459	0.09	-0.001	0.004	-0.022	0.134	8.708e-01	-0.001	0.004	-0.026	0.132	8.415e-01	1.713	0.266	0.004	0.497,0.0
PolyPred-100	BBJ	HDL Cholesterol	5000	0.09	0.03	0.568	0.191	0.014	0.041	0.091	0.257	7.232e-01	0.002	0.029	0.013	0.184	9.443e-01	1.034	0.069	0.008	0.827,0.0
PolyPred-100	BBJ	HbA1c	5000	0.039	0.007	0.343	0.058	0	0	0	0	1.000e+00	-0.01	0.007	-0.088	0.064	1.692e-01	0.702	0.048	0.006	0.0,0.212
PolyPred-100	BBJ	Height	5000	0.076	0.004	0.211	0.01	0.007	0.004	0.019	0.011	8.502e-02	-0.001	0.001	-0.003	0.003	2.746e-01	0.784	0.026	0.007	0.455,0.312
PolyPred-100	BBJ	LDL Cholesterol	5000	0.038	0.012	0.346	0.112	-0.01	0.013	-0.09	0.114	4.283e-01	-0.009	0.008	-0.081	0.07	2.432e-01	0.717	0.13	0.005	0.817,0.627
PolyPred-100	BBJ	Lymphocyte Count	5000	0.032	0.01	0.244	0.074	0.005	0.011	0.041	0.082	6.129e-01	-0.004	0.004	-0.028	0.027	3.002e-01	0.574	0.059	0.006	1.103,0.084
PolyPred-100	BBJ	Mean Corpuscular Hemoglobin	5000	0.071	0.015	0.354	0.075	0	0	0	0	8.575e-01	-0.009	0.006	-0.044	0.03	1.367e-01	0.648	0.037	0.008	0.0,0.988
PolyPred-100	BBJ	Monocyte Count	5000	0.054	0.007	0.312	0.04	0.012	0.008	0.068	0.047	1.426e-01	0.003	0.004	0.019	0.025	4.552e-01	1.648	0.111	0.008	0.337,0.124
PolyPred-100	BBJ	Platelet count	5000	0.07	0.008	0.282	0.031	0.019	0.009	0.077	0.038	4.284e-02	0.001	0.001	0.003	0.005	5.304e-01	1.557	0.095	0.008	0.334,0.117
PolyPred-100	BBJ	Red Blood Cell Count	5000	0.046	0.007	0.294	0.048	0.001	0.009	0.006	0.059	9.134e-01	-0.004	0.005	-0.023	0.033	4.857e-01	1.544	0.108	0.007	0.333,0.121
PolyPred-100	BBJ	Smoking status	5000	0	0	0	0	-0.013	0.004			4.979e-04	-0.014	0.004			1.579e-04				0.0,0.0
PolyPred-100	BBJ	Systolic Blood Pressure	5000	0.019	0.003	0.183	0.031	0	0.005	0.005	0.045	9.201e-01	-0.003	0.003	-0.027	0.032	4.095e-01	3.455	0.275	0.004	0.172,0.0
PolyPred-100	BBJ	Total cholesterol	5000	0.042	0.011	0.407	0.108	0	0	0	0	9.509e-01	0	0	0	0	8.501e-01	1.641	0.124	0.006	0.0,0.458
PolyPred-100	BBJ	Triglycerides	5000	0.041	0.015	0.396	0.143	0	0	0	0	1.000e+00	-0.001	0.012	-0.007	0.12	9.526e-01	0.891	0.066	0.006	0.0,0.787
PolyPred-100	BBJ	Type 2 diabetes	5000	0.049	0.011	3.609	0.779	0.014	0.009	1.072	0.661	1.050e-01	0	0.002	0.032	0.152	8.353e-01	0.415	0.031	0.005	8.742,19.141
PolyPred-100	BBJ	White Blood Count	5000	0.038	0.007	0.305	0.06	0	0	0	0	1.000e+00	-0.005	0.004	-0.037	0.029	2.002e-01	1.234	0.102	0.006	0.0,0.547
PolyPred-100	BBJ	Meta-analysis	5000	0.046	0.003	0.302	0.028	0.005	0.002	0.022	0.009	1.667e-02	-0.001	0.001	-0.004	0.007	5.824e-01	1.58	0.05	0.002	0.22,0.33
PolyPred-100	BBJ	Meta-analysis disease	5000	0.023	0.004	1.49	0.278	0.003	0.004			nan	-0.001	0.003			nan	0.214	0.013	0.002	101.07,6.38
PolyPred-Ext	APCDR	BMI	1627	0.001	0.002	0.007	0.012	0	0	0.001	0.002	6.122e-01	0	0.001	0.002	0.01	8.108e-01	0.208	0.122	0.002
PolyPred-Ext	APCDR	Height	1708	0.026	0.006	0.072	0.018	0.005	0.003	0.013	0.007	8.310e-02	0.002	0.002	0.005	0.005	2.611e-01	0.536	0.065	0.007
PolyPred-Ext	APCDR	Monocyte Count	125	0.003	0.023	0.018	0.135	0.01	0.014	0.056	0.084	5.031e-01	0.003	0.005	0.018	0.026	4.968e-01	-0.413	0.387	0.015
PolyPred-Ext	APCDR	Red Blood Cell Count	152	0.031	0.028	0.2	0.176	0.002	0.024	0.013	0.15	9.326e-01	-0.007	0.015	-0.045	0.093	6.293e-01	1.216	0.441	0.025
PolyPred-Ext	APCDR	Systolic Blood Pressure	1730	0.005	0.003	0.043	0.027	0.001	0	0.006	0.003	1.462e-02	-0.003	0.001	-0.029	0.013	2.327e-02	0.336	0.099	0.004
PolyPred-Ext	APCDR	Total cholesterol	1734	0.038	0.023	0.369	0.225	0.007	0.006	0.072	0.061	2.373e-01	0.002	0.001	0.018	0.014	1.867e-01	0.695	0.122	0.008
PolyPred-Ext	APCDR	Triglycerides	1734	0.008	0.006	0.076	0.058	-0.001	0.001	-0.005	0.013	6.650e-01	-0.001	0.001	-0.005	0.013	6.650e-01	1.66	0.796	0.004
PolyPred-Ext	APCDR	Meta-analysis	1258.6	0.016	0.006	0.112	0.046	0.002	0.001	0.01	0.005	5.955e-02	0	0.001	-0.002	0.004	5.432e-01	0.606	0.144	0.004
PolyPred-Ext	BBJ	BMI	5000	0.043	0.004	0.322	0.033	0.006	0.004	0.047	0.028	9.029e-02	0.003	0.003	0.024	0.022	2.651e-01	0.797	0.046	0.006
PolyPred-Ext	BBJ	Height	5000	0.077	0.004	0.213	0.01	0.008	0.003	0.022	0.01	2.512e-02	0	0	-0.001	0.001	6.255e-01	0.68	0.022	0.007
PolyPred-Ext	BBJ	Monocyte Count	5000	0.053	0.007	0.311	0.041	0.011	0.009	0.067	0.05	1.784e-01	0.003	0.005	0.017	0.028	5.437e-01	0.783	0.053	0.008
PolyPred-Ext	BBJ	Red Blood Cell Count	5000	0.04	0.008	0.258	0.049	-0.005	0.012	-0.029	0.079	7.091e-01	-0.009	0.008	-0.059	0.054	2.799e-01	0.643	0.049	0.006
PolyPred-Ext	BBJ	Systolic Blood Pressure	5000	0.023	0.003	0.215	0.025	0.004	0.002	0.037	0.023	1.175e-01	0.001	0.001	0.006	0.009	5.565e-01	0.593	0.036	0.004
PolyPred-Ext	BBJ	Total cholesterol	5000	0.05	0.008	0.481	0.072	0.008	0.009	0.074	0.083	3.749e-01	0.008	0.009	0.074	0.083	3.749e-01	0.77	0.056	0.006
PolyPred-Ext	BBJ	Triglycerides	5000	0.043	0.009	0.419	0.084	0.002	0.009	0.022	0.087	7.954e-01	0.002	0.004	0.015	0.04	7.013e-01	0.89	0.162	0.006
PolyPred-Ext	BBJ	Meta-analysis	5000	0.047	0.002	0.317	0.019	0.006	0.002	0.032	0.01	1.113e-03	0.001	0.001	0.006	0.006	3.418e-01	0.736	0.028	0.002
PolyPred-P	APCDR	BMI	1627	0.001	0.002	0.004	0.012	0	0.002	-0.001	0.011	9.084e-01	0	0	0	0	2.121e-01	0.626	0.463	0.003	0.287,0.006
PolyPred-P	APCDR	Height	1708	0.021	0.005	0.059	0.013	0	0.007	0	0.02	9.866e-01	-0.003	0.007	-0.008	0.021	7.079e-01	0.82	0.106	0.006	0.034,0.486
PolyPred-P	APCDR	Monocyte Count	125	-0.007	0.006	-0.042	0.036	-0.001	0.011	-0.004	0.064	9.489e-01	-0.007	0.018	-0.042	0.106	6.889e-01	-0.175	0.307	0.005	0.378,0.572
PolyPred-P	APCDR	Red Blood Cell Count	152	0.051	0.034	0.327	0.217	0.022	0.042	0.139	0.268	6.027e-01	0.013	0.04	0.082	0.256	7.499e-01	1.965	0.635	0.033	0.143,0.408
PolyPred-P	APCDR	Systolic Blood Pressure	1730	0.008	0.003	0.077	0.028	0.004	0.003	0.041	0.029	1.605e-01	0.001	0.003	0.006	0.029	8.343e-01	0.626	0.109	0.005	0.414,0.489
PolyPred-P	APCDR	Total cholesterol	1734	0.033	0.018	0.322	0.177	0.003	0.006	0.025	0.062	6.852e-01	-0.003	0.005	-0.029	0.051	5.762e-01	0.709	0.129	0.008	0.682,0.462
PolyPred-P	APCDR	Triglycerides	1734	0.008	0.004	0.079	0.039	0	0.007	-0.003	0.072	9.708e-01	0	0.007	-0.003	0.072	9.708e-01	1.487	0.366	0.004	0.0,0.304
PolyPred-P	APCDR	Meta-analysis	1258.6	0.016	0.006	0.118	0.041	0.001	0.002	0.01	0.01	3.043e-01	-0.001	0.002	-0.003	0.01	7.958e-01	0.865	0.134	0.005	0.28,0.39
PolyPred-P	BBJ	Asthma	5000	0.02	0.007	0.861	0.297	0.003	0.009	0.113	0.396	7.760e-01	0.002	0.009	0.064	0.377	8.641e-01	1.476	0.243	0.002	2.664,0.0
PolyPred-P	BBJ	Autoimmune disease	5000	0.003	0.002	0.211	0.196	-0.001	0.003	-0.047	0.216	8.262e-01	-0.001	0.002	-0.108	0.199	5.868e-01	0.216	0.102	0.001	2.674,5.807
PolyPred-P	BBJ	BMI	5000	0.038	0.006	0.287	0.043	0.002	0.005	0.012	0.039	7.612e-01	-0.001	0.005	-0.011	0.038	7.830e-01	1.077	0.077	0.005	0.003,0.921
PolyPred-P	BBJ	Cardiovascular disease	5000	0.007	0.004	0.179	0.086	-0.002	0.005	-0.047	0.109	6.654e-01	0	0.001	-0.009	0.018	6.342e-01	0.417	0.103	0.002	3.113,0.715
PolyPred-P	BBJ	Diastolic blood pressure	5000	0.019	0.004	0.172	0.034	0.002	0.004	0.017	0.033	6.043e-01	0	0.003	0.004	0.03	8.978e-01	0.903	0.089	0.004	0.127,0.703
PolyPred-P	BBJ	Eczema	5000	0.014	0.012	0.484	0.406	0.007	0.009	0.245	0.307	4.243e-01	0.007	0.009	0.245	0.307	4.243e-01	0.106	0.046	0.001	0.0,25.161
PolyPred-P	BBJ	Eosinophil count	5000	0.042	0.006	0.296	0.04	0.008	0.007	0.055	0.05	2.728e-01	0.002	0.004	0.012	0.031	6.967e-01	1.011	0.087	0.007	0.458,0.386
PolyPred-P	BBJ	Glucose	5000	0.013	0.003	0.44	0.102	-0.001	0.003	-0.041	0.111	7.136e-01	-0.001	0.003	-0.045	0.11	6.794e-01	0.475	0.062	0.004	0.236,1.868
PolyPred-P	BBJ	HDL Cholesterol	5000	0.08	0.015	0.507	0.093	0.005	0.026	0.03	0.163	8.563e-01	-0.008	0.016	-0.049	0.099	6.248e-01	0.836	0.07	0.007	0.305,0.953
PolyPred-P	BBJ	HbA1c	5000	0.05	0.007	0.441	0.065	0.011	0.009	0.098	0.082	2.301e-01	0.001	0.003	0.01	0.024	6.733e-01	1.165	0.091	0.007	0.595,0.354
PolyPred-P	BBJ	Height	5000	0.072	0.004	0.2	0.01	0.003	0.005	0.008	0.013	5.376e-01	-0.005	0.002	-0.014	0.007	4.574e-02	1.048	0.039	0.007	0.297,0.323
PolyPred-P	BBJ	LDL Cholesterol	5000	0.033	0.009	0.299	0.079	-0.015	0.015	-0.137	0.135	3.097e-01	-0.014	0.011	-0.128	0.096	1.813e-01	1.087	0.157	0.005	0.442,0.558
PolyPred-P	BBJ	Lymphocyte Count	5000	0.035	0.007	0.267	0.057	0.008	0.008	0.064	0.059	2.747e-01	-0.001	0.003	-0.005	0.025	8.377e-01	0.844	0.08	0.006	0.447,0.635
PolyPred-P	BBJ	Mean Corpuscular Hemoglobin	5000	0.074	0.009	0.37	0.046	0.003	0.016	0.016	0.083	8.451e-01	-0.006	0.011	-0.028	0.057	6.233e-01	1.177	0.08	0.008	0.468,0.221
PolyPred-P	BBJ	Monocyte Count	5000	0.052	0.007	0.304	0.039	0.01	0.008	0.061	0.049	2.170e-01	0.002	0.005	0.011	0.03	7.054e-01	1.071	0.074	0.008	0.482,0.313
PolyPred-P	BBJ	Platelet count	5000	0.07	0.008	0.281	0.032	0.019	0.011	0.076	0.043	7.885e-02	0	0.003	0.002	0.014	8.970e-01	0.919	0.061	0.008	0.585,0.269
PolyPred-P	BBJ	Red Blood Cell Count	5000	0.046	0.007	0.296	0.048	0.001	0.011	0.008	0.069	9.048e-01	-0.003	0.009	-0.021	0.058	7.190e-01	0.666	0.043	0.007	0.234,1.048
PolyPred-P	BBJ	Smoking status	5000	0.014	0.005	0.435	0.136	0.001	0.004	0.039	0.119	7.413e-01	0.001	0.004	0.023	0.116	8.452e-01	0.635	0.1	0.002	0.0,3.333
PolyPred-P	BBJ	Systolic Blood Pressure	5000	0.022	0.003	0.212	0.031	0.004	0.004	0.034	0.034	3.147e-01	0	0.003	0.003	0.028	9.243e-01	0.788	0.055	0.004	0.248,0.733
PolyPred-P	BBJ	Total cholesterol	5000	0.034	0.008	0.326	0.081	-0.008	0.01	-0.081	0.093	3.824e-01	-0.008	0.01	-0.081	0.093	3.824e-01	1.064	0.096	0.005	0.0,0.958
PolyPred-P	BBJ	Triglycerides	5000	0.04	0.008	0.393	0.082	0	0.014	-0.004	0.139	9.781e-01	-0.001	0.004	-0.011	0.035	7.515e-01	0.71	0.12	0.006	0.793,0.296
PolyPred-P	BBJ	Type 2 diabetes	5000	0.04	0.01	2.976	0.746	0.006	0.009	0.438	0.665	5.096e-01	-0.008	0.006	-0.602	0.434	1.651e-01	1.376	0.146	0.004	1.729,1.937
PolyPred-P	BBJ	White Blood Count	5000	0.039	0.006	0.314	0.046	0.001	0.006	0.009	0.05	8.523e-01	-0.003	0.003	-0.028	0.028	3.200e-01	1.199	0.091	0.006	0.435,0.301
PolyPred-P	BBJ	Meta-analysis	5000	0.044	0.002	0.288	0.02	0.003	0.002	0.015	0.012	2.086e-01	-0.003	0.001	-0.011	0.009	1.849e-01	0.918	0.029	0.002	0.29,0.66
PolyPred-P	BBJ	Meta-analysis disease	5000	0.021	0.004	1.349	0.275	0.002	0.004	0.11	0.211	6.007e-01	-0.002	0.004	-0.144	0.179	4.210e-01	1.022	0.1	0.002	2.36,2.58
PolyPred-P+	BBJ	Asthma	5000	0.031	0.009	1.285	0.399	0.013	0.012	0.537	0.509	2.913e-01	0.012	0.012	0.489	0.506	3.334e-01	0.158	0.064	0.003	1.281,0.729,18.773
PolyPred-P+	BBJ	Autoimmune disease	5000	0.023	0.009	1.867	0.72	0.02	0.009	1.609	0.741	2.996e-02	0.019	0.009	1.548	0.737	3.579e-02	0.211	0.235	0.002	2.747,3.811,3.638
PolyPred-P+	BBJ	BMI	5000	0.058	0.007	0.434	0.055	0.021	0.009	0.159	0.071	2.481e-02	0.018	0.009	0.136	0.069	4.882e-02	0.475	0.052	0.006	0.0,0.0,2.134
PolyPred-P+	BBJ	Cardiovascular disease	5000	0.025	0.011	0.604	0.273	0.016	0.012	0.378	0.288	1.893e-01	0.017	0.011	0.416	0.255	1.028e-01	0.404	0.321	0.003	3.693,0.0,1.686
PolyPred-P+	BBJ	Diastolic blood pressure	5000	0.021	0.005	0.191	0.043	0.004	0.006	0.036	0.052	4.925e-01	0.002	0.006	0.023	0.05	6.538e-01	0.334	0.049	0.004	0.16,0.016,2.627
PolyPred-P+	BBJ	Eczema	5000	0.033	0.017	1.153	0.603	0.026	0.019	0.914	0.668	1.711e-01	0.026	0.019	0.914	0.668	1.711e-01	0.034	0.008	0.002	0.0,3.778,106.675
PolyPred-P+	BBJ	Eosinophil count	5000	0.042	0.006	0.297	0.042	0.008	0.007	0.056	0.051	2.726e-01	0.002	0.006	0.013	0.04	7.365e-01	0.904	0.243	0.007	0.388,0.295,0.209
PolyPred-P+	BBJ	Glucose	5000	0.01	0.003	0.331	0.09	-0.004	0.004	-0.15	0.137	2.735e-01	-0.005	0.004	-0.154	0.136	2.564e-01	0.241	0.05	0.003	0.0,0.834,2.252
PolyPred-P+	BBJ	HDL Cholesterol	5000	0.108	0.038	0.683	0.243	0.033	0.048	0.206	0.302	4.939e-01	0.02	0.043	0.128	0.274	6.405e-01	0.659	0.076	0.008	0.0,0.012,1.244
PolyPred-P+	BBJ	HbA1c	5000	0.032	0.008	0.277	0.073	-0.008	0.011	-0.066	0.098	4.970e-01	-0.018	0.01	-0.154	0.089	8.498e-02	0.339	0.083	0.006	0.144,0.0,2.274
PolyPred-P+	BBJ	Height	5000	0.071	0.023	0.198	0.063	0.002	0.023	0.006	0.063	9.258e-01	-0.006	0.022	-0.016	0.062	7.924e-01	0.801	0.307	0.007	0.17,0.133,0.409
PolyPred-P+	BBJ	LDL Cholesterol	5000	0.041	0.015	0.372	0.135	-0.007	0.023	-0.064	0.213	7.621e-01	-0.006	0.021	-0.055	0.192	7.737e-01	0.413	0.05	0.006	0.0,0.0,2.04
PolyPred-P+	BBJ	Lymphocyte Count	5000	0.014	0.009	0.109	0.07	-0.012	0.011	-0.093	0.086	2.776e-01	-0.021	0.011	-0.163	0.087	6.256e-02	0.288	0.228	0.004	0.331,0.101,1.376
PolyPred-P+	BBJ	Mean Corpuscular Hemoglobin	5000	0.072	0.017	0.361	0.083	0.001	0.023	0.007	0.113	9.514e-01	-0.007	0.02	-0.037	0.1	7.097e-01	0.591	0.06	0.007	0.0,0.0,1.233
PolyPred-P+	BBJ	Monocyte Count	5000	0.039	0.024	0.226	0.14	-0.003	0.025	-0.017	0.145	9.051e-01	-0.011	0.024	-0.067	0.142	6.391e-01	0.599	0.477	0.007	0.313,0.229,0.585
PolyPred-P+	BBJ	Platelet count	5000	0.081	0.012	0.325	0.05	0.03	0.014	0.119	0.058	4.051e-02	0.011	0.012	0.045	0.05	3.657e-01	0.862	0.239	0.009	0.342,0.267,0.392
PolyPred-P+	BBJ	Red Blood Cell Count	5000	0.056	0.013	0.356	0.083	0.011	0.016	0.069	0.105	5.120e-01	0.006	0.015	0.04	0.097	6.824e-01	0.572	0.126	0.008	0.0,0.473,1.145
PolyPred-P+	BBJ	Smoking status	5000	0.023	0.005	0.685	0.149	0.01	0.006	0.289	0.193	1.342e-01	0.009	0.006	0.272	0.19	1.512e-01	0.203	0.023	0.003	0.0,0.794,10.909
PolyPred-P+	BBJ	Systolic Blood Pressure	5000	0.019	0.004	0.177	0.042	0	0.005	-0.001	0.049	9.791e-01	-0.003	0.005	-0.032	0.047	4.861e-01	0.322	0.058	0.004	0.0,0.0,2.326
PolyPred-P+	BBJ	Total cholesterol	5000	0.044	0.011	0.429	0.106	0.002	0.016	0.022	0.15	8.860e-01	0.002	0.016	0.022	0.15	8.860e-01	0.453	0.043	0.006	0.0,0.0,2.24
PolyPred-P+	BBJ	Triglycerides	5000	0.045	0.013	0.441	0.13	0.005	0.018	0.045	0.181	8.048e-01	0.004	0.013	0.037	0.127	7.674e-01	0.596	0.201	0.006	0.522,0.157,0.495
PolyPred-P+	BBJ	Type 2 diabetes	5000	0.079	0.013	5.879	0.935	0.045	0.014	3.342	1.07	1.784e-03	0.031	0.017	2.302	1.292	7.482e-02	0.356	0.037	0.006	0.0,0.0,6.443
PolyPred-P+	BBJ	White Blood Count	5000	0.029	0.024	0.238	0.192	-0.008	0.025	-0.067	0.2	7.382e-01	-0.013	0.024	-0.104	0.194	5.918e-01	0.528	0.551	0.005	0.138,0.134,0.848
PolyPred-P+	BBJ	Meta-analysis	5000	0.047	0.006	0.323	0.036	0.004	0.008	0.03	0.028	2.870e-01	-0.001	0.008	0.004	0.027	8.775e-01	0.545	0.089	0.002	0.14,0.14,1.33
PolyPred-P+	BBJ	Meta-analysis disease	5000	0.044	0.006	3.011	0.415	0.022	0.006	1.56	0.41	1.434e-04	0.019	0.007	1.306	0.432	2.519e-03	0.242	0.082	0.002	1.34,1.51,9.62
PolyPred-S	APCDR	BMI	1627	0.001	0.002	0.004	0.012	0	0.002	-0.002	0.011	8.901e-01	0	0	0	0	1.000e+00	0.616	0.47	0.002	0.291,0.0
PolyPred-S	APCDR	Height	1708	0.019	0.005	0.054	0.014	-0.002	0.003	-0.005	0.009	5.718e-01	-0.004	0.003	-0.012	0.009	1.555e-01	0.735	0.097	0.006	0.019,0.395
PolyPred-S	APCDR	Monocyte Count	125	-0.007	0.009	-0.043	0.055	-0.001	0.006	-0.005	0.034	8.954e-01	-0.007	0.012	-0.043	0.071	5.451e-01	-0.175	0.435	0.003	0.466,0.254
PolyPred-S	APCDR	Red Blood Cell Count	152	0.045	0.034	0.285	0.216	0.015	0.02	0.098	0.126	4.372e-01	0.006	0.014	0.04	0.089	6.521e-01	1.813	0.626	0.03	0.092,0.325
PolyPred-S	APCDR	Systolic Blood Pressure	1730	0.007	0.003	0.063	0.032	0.003	0.002	0.027	0.017	1.228e-01	-0.001	0.001	-0.008	0.011	4.465e-01	0.551	0.133	0.004	0.344,0.386
PolyPred-S	APCDR	Total cholesterol	1734	0.033	0.022	0.323	0.208	0.003	0.007	0.026	0.064	6.880e-01	-0.003	0.002	-0.028	0.015	6.544e-02	0.744	0.135	0.008	0.798,0.023
PolyPred-S	APCDR	Triglycerides	1734	0	0	0	0	-0.008	0.006			1.416e-01	-0.008	0.006			1.416e-01				0.0,0.0
PolyPred-S	APCDR	Meta-analysis	1258.6	0.014	0.006	0.098	0.044	0	0.001			nan	-0.002	0.001			nan	0.714	0.142	0.005	0.29,0.20
PolyPred-S	BBJ	Asthma	5000	0.02	0.007	0.861	0.297	0.003	0.009	0.113	0.396	7.760e-01	0.002	0.009	0.064	0.377	8.641e-01	1.476	0.243	0.002	2.664,0.0
PolyPred-S	BBJ	Autoimmune disease	5000	0.003	0.003	0.274	0.278	0	0.004	0.016	0.359	9.647e-01	-0.001	0.004	-0.045	0.321	8.893e-01	0.376	0.274	0.001	4.329,0.0
PolyPred-S	BBJ	BMI	5000	0.042	0.006	0.314	0.043	0.005	0.006	0.039	0.047	4.126e-01	0.002	0.006	0.016	0.046	7.201e-01	1.085	0.071	0.006	0.122,0.54
PolyPred-S	BBJ	Cardiovascular disease	5000	0.009	0.003	0.219	0.075	0	0.004	-0.007	0.094	9.431e-01	0.001	0.002	0.032	0.05	5.290e-01	0.431	0.075	0.002	2.232,3.074
PolyPred-S	BBJ	Diastolic blood pressure	5000	0.017	0.004	0.155	0.034	0	0.005	0	0.048	9.951e-01	-0.001	0.005	-0.013	0.042	7.537e-01	1.042	0.112	0.004	0.566,0.0
PolyPred-S	BBJ	Eczema	5000	0.007	0.007	0.239	0.24	0	0.009	-0.001	0.322	9.986e-01	0	0.009	-0.001	0.322	9.986e-01	0.116	0.059	0.001	12.034,12.806
PolyPred-S	BBJ	Eosinophil count	5000	0.043	0.006	0.304	0.043	0.009	0.008	0.063	0.055	2.534e-01	0.003	0.005	0.02	0.036	5.792e-01	1.015	0.087	0.007	0.455,0.264
PolyPred-S	BBJ	Glucose	5000	0.014	0.003	0.459	0.09	-0.001	0.004	-0.022	0.134	8.708e-01	-0.001	0.004	-0.026	0.132	8.415e-01	0.699	0.109	0.004	1.217,0.0
PolyPred-S	BBJ	HDL Cholesterol	5000	0.09	0.03	0.568	0.191	0.014	0.041	0.091	0.257	7.232e-01	0.002	0.029	0.013	0.184	9.443e-01	1.032	0.069	0.008	0.829,0.0
PolyPred-S	BBJ	HbA1c	5000	0.045	0.009	0.394	0.081	0.006	0.012	0.051	0.101	6.135e-01	-0.004	0.005	-0.037	0.041	3.646e-01	1.139	0.096	0.006	0.796,0.0
PolyPred-S	BBJ	Height	5000	0.075	0.004	0.209	0.01	0.006	0.005	0.017	0.014	2.295e-01	-0.002	0.003	-0.005	0.009	5.601e-01	1.034	0.035	0.007	0.287,0.278
PolyPred-S	BBJ	LDL Cholesterol	5000	0.021	0.012	0.186	0.108	-0.028	0.021	-0.25	0.19	1.876e-01	-0.027	0.016	-0.241	0.148	1.028e-01	0.937	0.36	0.004	0.698,0.0
PolyPred-S	BBJ	Lymphocyte Count	5000	0.03	0.01	0.233	0.076	0.004	0.011	0.03	0.085	7.216e-01	-0.005	0.004	-0.039	0.031	2.052e-01	0.87	0.095	0.006	0.749,0.0
PolyPred-S	BBJ	Mean Corpuscular Hemoglobin	5000	0.069	0.011	0.344	0.057	-0.002	0.019	-0.01	0.093	9.162e-01	-0.011	0.014	-0.054	0.068	4.274e-01	1.151	0.08	0.007	0.604,0.0
PolyPred-S	BBJ	Monocyte Count	5000	0.049	0.007	0.283	0.038	0.007	0.006	0.04	0.038	2.909e-01	-0.002	0.005	-0.01	0.03	7.449e-01	0.975	0.065	0.007	0.203,0.491
PolyPred-S	BBJ	Platelet count	5000	0.069	0.01	0.279	0.04	0.018	0.013	0.073	0.051	1.482e-01	0	0.005	-0.001	0.019	9.725e-01	0.925	0.061	0.008	0.739,0.0
PolyPred-S	BBJ	Red Blood Cell Count	5000	0.048	0.009	0.305	0.056	0.003	0.013	0.017	0.085	8.412e-01	-0.002	0.01	-0.012	0.067	8.557e-01	0.741	0.06	0.007	0.57,0.356
PolyPred-S	BBJ	Smoking status	5000	0.008	0.003	0.241	0.076	-0.005	0.004	-0.155	0.135	2.515e-01	-0.006	0.004	-0.172	0.125	1.710e-01	0.893	0.142	0.002	2.274,0.0
PolyPred-S	BBJ	Systolic Blood Pressure	5000	0.023	0.003	0.214	0.029	0.004	0.004	0.036	0.037	3.388e-01	0	0.003	0.005	0.03	8.824e-01	0.783	0.049	0.004	0.259,0.477
PolyPred-S	BBJ	Total cholesterol	5000	0.029	0.017	0.28	0.168	-0.013	0.022	-0.127	0.213	5.506e-01	-0.013	0.022	-0.127	0.213	5.506e-01	1.511	0.938	0.005	0.26,0.127
PolyPred-S	BBJ	Triglycerides	5000	0.037	0.012	0.361	0.115	-0.004	0.016	-0.036	0.157	8.206e-01	-0.004	0.006	-0.043	0.063	4.992e-01	0.692	0.088	0.005	0.973,0.0
PolyPred-S	BBJ	Type 2 diabetes	5000	0.047	0.013	3.461	0.981	0.012	0.012	0.923	0.925	3.183e-01	-0.002	0.002	-0.117	0.128	3.596e-01	1.709	0.164	0.005	2.811,0.0
PolyPred-S	BBJ	White Blood Count	5000	0.035	0.006	0.283	0.051	-0.003	0.008	-0.022	0.065	7.331e-01	-0.007	0.005	-0.059	0.04	1.422e-01	1.156	0.085	0.006	0.627,0.0
PolyPred-S	BBJ	Meta-analysis	5000	0.043	0.004	0.281	0.032	0.004	0.002	0.016	0.015	2.674e-01	-0.002	0.002	-0.01	0.013	4.474e-01	0.974	0.136	0.002	0.38,0.32
PolyPred-S	BBJ	Meta-analysis disease	5000	0.024	0.005	1.532	0.354	0.004	0.005	0.236	0.272	3.869e-01	0	0.004	-0.019	0.19	9.216e-01	1.187	0.134	0.002	3.27,0.00
PolyPred-S+	BBJ	Asthma	5000	0.032	0.01	1.347	0.4	0.014	0.012	0.598	0.498	2.296e-01	0.013	0.012	0.55	0.496	2.675e-01	0.122	0.018	0.003	0.0,0.0,214.055
PolyPred-S+	BBJ	Autoimmune disease	5000	0.023	0.008	1.833	0.657	0.02	0.009	1.575	0.719	2.856e-02	0.019	0.009	1.514	0.717	3.467e-02	0.053	0.009	0.002	4.748,0.0,514.988
PolyPred-S+	BBJ	BMI	5000	0.066	0.008	0.499	0.057	0.03	0.01	0.224	0.073	2.108e-03	0.027	0.009	0.202	0.071	4.576e-03	0.441	0.027	0.007	0.0,0.0,2.324
PolyPred-S+	BBJ	Cardiovascular disease	5000	0.063	0.01	1.506	0.246	0.054	0.011	1.28	0.257	6.321e-07	0.055	0.01	1.319	0.25	1.364e-07	0.356	0.028	0.005	2.045,0.296,23.162
PolyPred-S+	BBJ	Diastolic blood pressure	5000	0.023	0.005	0.211	0.041	0.006	0.006	0.056	0.053	2.891e-01	0.005	0.006	0.043	0.051	4.017e-01	0.341	0.031	0.004	0.022,0.0,3.628
PolyPred-S+	BBJ	Eczema	5000	0.034	0.02	1.169	0.682	0.027	0.021	0.929	0.719	1.960e-01	0.027	0.021	0.929	0.719	1.960e-01	0.025	0.008	0.002	0.0,40.275,3245.844
PolyPred-S+	BBJ	Eosinophil count	5000	0.028	0.007	0.201	0.048	-0.006	0.009	-0.041	0.066	5.371e-01	-0.012	0.009	-0.083	0.062	1.765e-01	0.376	0.039	0.006	0.0,0.0,2.515
PolyPred-S+	BBJ	Glucose	5000	0.008	0.003	0.269	0.113	-0.006	0.005	-0.211	0.156	1.764e-01	-0.006	0.005	-0.216	0.156	1.654e-01	0.262	0.044	0.003	0.0,0.0,3.611
PolyPred-S+	BBJ	HDL Cholesterol	5000	0.133	0.044	0.841	0.281	0.057	0.052	0.364	0.332	2.736e-01	0.045	0.048	0.286	0.305	3.495e-01	0.708	0.024	0.009	0.0,0.0,1.575
PolyPred-S+	BBJ	HbA1c	5000	0.042	0.01	0.37	0.09	0.003	0.013	0.027	0.11	8.035e-01	-0.007	0.012	-0.06	0.106	5.681e-01	0.395	0.036	0.007	0.0,0.0,4.356
PolyPred-S+	BBJ	Height	5000	0.09	0.007	0.25	0.02	0.021	0.009	0.059	0.026	2.276e-02	0.013	0.008	0.037	0.023	1.147e-01	0.744	0.022	0.007	0.0,0.0,1.361
PolyPred-S+	BBJ	LDL Cholesterol	5000	0.057	0.026	0.519	0.236	0.009	0.032	0.083	0.288	7.736e-01	0.01	0.03	0.092	0.273	7.360e-01	0.591	0.039	0.007	0.0,0.0,1.885
PolyPred-S+	BBJ	Lymphocyte Count	5000	0.018	0.007	0.141	0.054	-0.008	0.009	-0.062	0.072	3.892e-01	-0.017	0.011	-0.131	0.086	1.277e-01	0.256	0.042	0.005	0.0,0.0,3.598
PolyPred-S+	BBJ	Mean Corpuscular Hemoglobin	5000	0.09	0.019	0.448	0.095	0.019	0.024	0.094	0.12	4.315e-01	0.01	0.022	0.05	0.109	6.473e-01	0.625	0.029	0.008	0.0,0.0,1.386
PolyPred-S+	BBJ	Monocyte Count	5000	0.048	0.009	0.28	0.052	0.006	0.011	0.036	0.066	5.798e-01	-0.002	0.011	-0.013	0.063	8.348e-01	0.484	0.034	0.007	0.0,0.0,2.321
PolyPred-S+	BBJ	Platelet count	5000	0.083	0.013	0.333	0.053	0.032	0.015	0.127	0.062	4.030e-02	0.013	0.015	0.053	0.061	3.862e-01	0.681	0.037	0.009	0.03,0.091,1.595
PolyPred-S+	BBJ	Red Blood Cell Count	5000	0.062	0.017	0.399	0.106	0.017	0.02	0.111	0.127	3.813e-01	0.013	0.018	0.082	0.117	4.843e-01	0.579	0.041	0.008	0.0,0.0,1.866
PolyPred-S+	BBJ	Smoking status	5000	0.021	0.005	0.639	0.142	0.008	0.006	0.243	0.191	2.026e-01	0.008	0.006	0.226	0.187	2.270e-01	0.181	0.021	0.003	0.0,0.0,34.595
PolyPred-S+	BBJ	Systolic Blood Pressure	5000	0.021	0.005	0.201	0.046	0.002	0.006	0.023	0.056	6.842e-01	-0.001	0.006	-0.008	0.053	8.721e-01	0.329	0.033	0.004	0.0,0.0,3.047
PolyPred-S+	BBJ	Total cholesterol	5000	0.056	0.016	0.537	0.151	0.013	0.019	0.13	0.186	4.851e-01	0.013	0.019	0.13	0.186	4.851e-01	0.671	0.044	0.007	0.0,0.01,1.815
PolyPred-S+	BBJ	Triglycerides	5000	0.06	0.032	0.59	0.311	0.02	0.035	0.193	0.339	5.683e-01	0.019	0.032	0.186	0.309	5.464e-01	0.516	0.039	0.006	0.0,0.172,1.989
PolyPred-S+	BBJ	Type 2 diabetes	5000	0.092	0.016	6.848	1.208	0.058	0.018	4.311	1.304	9.435e-04	0.044	0.021	3.271	1.545	3.426e-02	0.359	0.025	0.006	0.0,0.0,15.995
PolyPred-S+	BBJ	White Blood Count	5000	0.046	0.008	0.377	0.066	0.009	0.012	0.072	0.094	4.424e-01	0.004	0.01	0.035	0.085	6.813e-01	0.542	0.041	0.007	0.0,0.0,1.863
PolyPred-S+	BBJ	Meta-analysis	5000	0.058	0.006	0.394	0.053	0.016	0.004	0.086	0.022	7.134e-05	0.011	0.004	0.06	0.02	3.203e-03	0.538	0.013	0.003	0.00,0.03,2.10
PolyPred-S+	BBJ	Meta-analysis disease	5000	0.049	0.007	3.343	0.477	0.025	0.007	1.765	0.427	3.639e-05	0.022	0.007	1.511	0.456	9.228e-04	0.178	0.011	0.002	1.58,0.00,248.35
PolyPred-p0.0	APCDR	BMI	1627	0.001	0.002	0.004	0.012	0	0.002	-0.002	0.011	8.901e-01	0	0	0	0	1.000e+00	0.179	0.137	0.002
PolyPred-p0.0	APCDR	Height	1708	0.019	0.005	0.053	0.015	-0.002	0.005	-0.007	0.015	6.545e-01	-0.005	0.005	-0.014	0.013	2.789e-01	0.33	0.047	0.006
PolyPred-p0.0	APCDR	Monocyte Count	125	0.005	0.024	0.027	0.139	0.011	0.016	0.066	0.095	4.880e-01	0.005	0.007	0.027	0.042	5.181e-01	-0.352	0.3	0.016
PolyPred-p0.0	APCDR	Red Blood Cell Count	152	0.027	0.026	0.171	0.165	-0.003	0.026	-0.017	0.165	9.187e-01	-0.012	0.018	-0.075	0.115	5.152e-01	0.606	0.23	0.022
PolyPred-p0.0	APCDR	Systolic Blood Pressure	1730	0.009	0.004	0.083	0.036	0.005	0.003	0.047	0.03	1.140e-01	0.001	0.002	0.012	0.019	5.211e-01	0.484	0.102	0.005
PolyPred-p0.0	APCDR	Total cholesterol	1734	0.033	0.021	0.321	0.207	0.003	0.007	0.025	0.064	7.008e-01	-0.003	0.002	-0.029	0.016	6.484e-02	0.607	0.107	0.008
PolyPred-p0.0	APCDR	Triglycerides	1734	0.003	0.004	0.03	0.037	-0.005	0.004	-0.051	0.036	1.605e-01	-0.005	0.004	-0.051	0.036	1.605e-01	0.248	0.183	0.003
PolyPred-p0.0	APCDR	Meta-analysis	1258.6	0.014	0.006	0.098	0.043	0	0.002	0.006	0.008	4.727e-01	-0.002	0.001	-0.006	0.005	1.990e-01	0.3	0.067	0.004
PolyPred-p0.0	BBJ	BMI	5000	0.033	0.005	0.251	0.034	-0.003	0.007	-0.024	0.049	6.226e-01	-0.006	0.006	-0.047	0.044	2.897e-01	0.826	0.057	0.005
PolyPred-p0.0	BBJ	Height	5000	0.063	0.004	0.176	0.012	-0.006	0.006	-0.016	0.018	3.757e-01	-0.014	0.004	-0.038	0.011	4.835e-04	0.519	0.016	0.006
PolyPred-p0.0	BBJ	Monocyte Count	5000	0.051	0.008	0.295	0.047	0.009	0.01	0.052	0.06	3.931e-01	0	0.007	0.002	0.04	9.604e-01	0.715	0.052	0.007
PolyPred-p0.0	BBJ	Red Blood Cell Count	5000	0.038	0.008	0.243	0.051	-0.007	0.013	-0.044	0.086	6.049e-01	-0.012	0.01	-0.074	0.061	2.318e-01	0.618	0.052	0.006
PolyPred-p0.0	BBJ	Systolic Blood Pressure	5000	0.019	0.003	0.183	0.031	0	0.005	0.005	0.045	9.201e-01	-0.003	0.003	-0.027	0.032	4.095e-01	0.596	0.047	0.004
PolyPred-p0.0	BBJ	Total cholesterol	5000	0.044	0.009	0.422	0.083	0.002	0.014	0.015	0.131	9.092e-01	0.002	0.014	0.015	0.131	9.092e-01	0.947	0.074	0.006
PolyPred-p0.0	BBJ	Triglycerides	5000	0.037	0.012	0.361	0.115	-0.004	0.016	-0.036	0.157	8.206e-01	-0.004	0.006	-0.043	0.063	4.992e-01	0.673	0.086	0.005
PolyPred-p0.0	BBJ	Meta-analysis	5000	0.041	0.003	0.276	0.024	-0.002	0.003	-0.006	0.015	6.609e-01	-0.008	0.002	-0.032	0.011	2.916e-03	0.699	0.022	0.002
PolyPred-p0.25	APCDR	BMI	1627	0.001	0.002	0.007	0.013	0	0.001	0.001	0.009	9.054e-01	0	0.001	0.003	0.004	4.948e-01	0.206	0.131	0.003
PolyPred-p0.25	APCDR	Height	1708	0.023	0.006	0.065	0.017	0.002	0.004	0.006	0.012	6.009e-01	0	0.003	-0.001	0.01	9.031e-01	0.396	0.051	0.007
PolyPred-p0.25	APCDR	Monocyte Count	125	0.002	0.022	0.012	0.131	0.009	0.013	0.05	0.077	5.153e-01	0.002	0.003	0.012	0.017	4.897e-01	-0.327	0.328	0.014
PolyPred-p0.25	APCDR	Red Blood Cell Count	152	0.035	0.029	0.222	0.185	0.005	0.021	0.035	0.135	7.953e-01	-0.004	0.011	-0.023	0.073	7.535e-01	0.742	0.264	0.027
PolyPred-p0.25	APCDR	Systolic Blood Pressure	1730	0.009	0.004	0.083	0.036	0.005	0.002	0.047	0.023	4.453e-02	0.001	0.001	0.012	0.01	2.294e-01	0.514	0.108	0.005
PolyPred-p0.25	APCDR	Total cholesterol	1734	0.037	0.023	0.36	0.222	0.007	0.007	0.063	0.063	3.157e-01	0.001	0.001	0.009	0.006	1.211e-01	0.686	0.117	0.008
PolyPred-p0.25	APCDR	Triglycerides	1734	0.005	0.005	0.049	0.049	-0.003	0.003	-0.033	0.028	2.491e-01	-0.003	0.003	-0.033	0.028	2.491e-01	0.322	0.214	0.003
PolyPred-p0.25	APCDR	Meta-analysis	1258.6	0.016	0.006	0.114	0.046	0.002	0.001	0.013	0.007	5.130e-02	0	0.001	0.001	0.003	8.644e-01	0.363	0.074	0.005
PolyPred-p0.25	BBJ	BMI	5000	0.041	0.004	0.306	0.033	0.004	0.005	0.031	0.037	3.975e-01	0.001	0.004	0.009	0.031	7.813e-01	0.917	0.054	0.006
PolyPred-p0.25	BBJ	Height	5000	0.072	0.004	0.201	0.01	0.003	0.005	0.01	0.014	4.850e-01	-0.005	0.002	-0.013	0.006	3.257e-02	0.581	0.018	0.007
PolyPred-p0.25	BBJ	Monocyte Count	5000	0.053	0.007	0.312	0.04	0.012	0.008	0.068	0.048	1.538e-01	0.003	0.004	0.018	0.026	4.837e-01	0.758	0.051	0.008
PolyPred-p0.25	BBJ	Red Blood Cell Count	5000	0.046	0.007	0.292	0.047	0.001	0.009	0.004	0.06	9.482e-01	-0.004	0.005	-0.025	0.034	4.638e-01	0.697	0.049	0.007
PolyPred-p0.25	BBJ	Systolic Blood Pressure	5000	0.022	0.003	0.208	0.026	0.003	0.004	0.03	0.034	3.776e-01	0	0.002	-0.001	0.02	9.548e-01	0.656	0.041	0.004
PolyPred-p0.25	BBJ	Total cholesterol	5000	0.049	0.007	0.473	0.072	0.007	0.01	0.066	0.095	4.876e-01	0.007	0.01	0.066	0.095	4.876e-01	1.007	0.074	0.006
PolyPred-p0.25	BBJ	Triglycerides	5000	0.041	0.009	0.397	0.084	0	0.013	0.001	0.126	9.956e-01	-0.001	0.001	-0.006	0.01	5.378e-01	0.731	0.148	0.006
PolyPred-p0.25	BBJ	Meta-analysis	5000	0.046	0.002	0.313	0.019	0.004	0.002	0.026	0.011	2.180e-02	-0.001	0.001	0	0.007	9.516e-01	0.764	0.028	0.002
PolyPred-p0.5	APCDR	BMI	1627	0.001	0.002	0.008	0.013	0	0.001	0.002	0.006	7.421e-01	0	0.001	0.003	0.007	6.372e-01	0.195	0.114	0.002
PolyPred-p0.5	APCDR	Height	1708	0.026	0.006	0.072	0.018	0.004	0.003	0.013	0.008	1.216e-01	0.002	0.002	0.005	0.005	3.526e-01	0.421	0.051	0.007
PolyPred-p0.5	APCDR	Monocyte Count	125	-0.001	0.02	-0.007	0.115	0.005	0.009	0.031	0.054	5.602e-01	-0.001	0.002	-0.007	0.01	4.888e-01	-0.274	0.339	0.012
PolyPred-p0.5	APCDR	Red Blood Cell Count	152	0.039	0.031	0.247	0.197	0.009	0.015	0.06	0.095	5.272e-01	0	0.004	0.002	0.022	9.167e-01	0.799	0.287	0.029
PolyPred-p0.5	APCDR	Systolic Blood Pressure	1730	0.008	0.004	0.072	0.034	0.004	0.002	0.036	0.016	2.045e-02	0	0	0.001	0.001	8.360e-02	0.478	0.108	0.005
PolyPred-p0.5	APCDR	Total cholesterol	1734	0.038	0.023	0.37	0.225	0.008	0.006	0.074	0.056	1.875e-01	0.002	0.002	0.02	0.022	3.598e-01	0.714	0.133	0.008
PolyPred-p0.5	APCDR	Triglycerides	1734	0.007	0.006	0.066	0.057	-0.002	0.002	-0.015	0.021	4.553e-01	-0.002	0.002	-0.015	0.021	4.553e-01	0.372	0.21	0.004
PolyPred-p0.5	APCDR	Meta-analysis	1258.6	0.017	0.006	0.118	0.047	0.003	0.001	0.014	0.005	2.083e-03	0.001	0.001	0.002	0.003	5.346e-01	0.386	0.076	0.005
PolyPred-p0.5	BBJ	BMI	5000	0.043	0.005	0.323	0.034	0.006	0.003	0.048	0.022	3.297e-02	0.003	0.002	0.025	0.016	1.229e-01	0.887	0.051	0.006
PolyPred-p0.5	BBJ	Height	5000	0.077	0.004	0.213	0.01	0.008	0.003	0.022	0.01	2.227e-02	0	0	0	0.001	6.659e-01	0.604	0.02	0.007
PolyPred-p0.5	BBJ	Monocyte Count	5000	0.053	0.006	0.306	0.037	0.011	0.006	0.063	0.032	5.263e-02	0.002	0.002	0.013	0.01	1.970e-01	0.748	0.049	0.007
PolyPred-p0.5	BBJ	Red Blood Cell Count	5000	0.049	0.008	0.316	0.054	0.004	0.006	0.028	0.037	4.478e-01	0	0.001	-0.001	0.009	8.849e-01	0.713	0.051	0.007
PolyPred-p0.5	BBJ	Systolic Blood Pressure	5000	0.023	0.003	0.215	0.025	0.004	0.002	0.036	0.021	8.489e-02	0.001	0.001	0.005	0.007	4.627e-01	0.654	0.041	0.004
PolyPred-p0.5	BBJ	Total cholesterol	5000	0.05	0.008	0.482	0.077	0.008	0.006	0.074	0.061	2.258e-01	0.008	0.006	0.074	0.061	2.258e-01	0.974	0.067	0.006
PolyPred-p0.5	BBJ	Triglycerides	5000	0.043	0.008	0.417	0.08	0.002	0.01	0.02	0.099	8.373e-01	0.001	0.003	0.013	0.028	6.332e-01	0.757	0.152	0.006
PolyPred-p0.5	BBJ	Meta-analysis	5000	0.048	0.002	0.324	0.019	0.007	0.001	0.036	0.007	1.060e-06	0.001	0	0.01	0.004	4.566e-03	0.762	0.028	0.002
PolyPred-p0.75	APCDR	BMI	1627	0.001	0.002	0.007	0.012	0	0	0.001	0.002	6.332e-01	0	0.001	0.003	0.01	7.788e-01	0.164	0.095	0.002
PolyPred-p0.75	APCDR	Height	1708	0.025	0.006	0.068	0.017	0.003	0.001	0.009	0.004	1.451e-02	0.001	0	0.002	0.001	5.895e-02	0.391	0.049	0.007
PolyPred-p0.75	APCDR	Monocyte Count	125	-0.004	0.016	-0.025	0.092	0.002	0.005	0.013	0.027	6.139e-01	-0.004	0.006	-0.025	0.038	5.099e-01	-0.205	0.331	0.009
PolyPred-p0.75	APCDR	Red Blood Cell Count	152	0.036	0.03	0.231	0.193	0.007	0.008	0.044	0.048	3.645e-01	-0.002	0.005	-0.014	0.029	6.205e-01	0.74	0.283	0.029
PolyPred-p0.75	APCDR	Systolic Blood Pressure	1730	0.006	0.003	0.054	0.03	0.002	0.001	0.018	0.007	1.462e-02	-0.002	0.001	-0.017	0.008	3.435e-02	0.39	0.102	0.004
PolyPred-p0.75	APCDR	Total cholesterol	1734	0.036	0.022	0.346	0.209	0.005	0.004	0.049	0.035	1.551e-01	0	0.004	-0.005	0.037	9.023e-01	0.676	0.142	0.008
PolyPred-p0.75	APCDR	Triglycerides	1734	0.008	0.006	0.077	0.058	0	0.001	-0.004	0.011	7.084e-01	0	0.001	-0.004	0.011	7.084e-01	0.383	0.178	0.004
PolyPred-p0.75	APCDR	Meta-analysis	1258.6	0.015	0.006	0.108	0.044	0.002	0	0.009	0.002	1.104e-04	0	0.001	-0.004	0.004	3.059e-01	0.363	0.073	0.005
PolyPred-p0.75	BBJ	BMI	5000	0.041	0.005	0.306	0.038	0.004	0.001	0.031	0.01	1.007e-03	0.001	0	0.009	0.003	8.059e-03	0.777	0.048	0.005
PolyPred-p0.75	BBJ	Height	5000	0.075	0.004	0.209	0.012	0.006	0.002	0.017	0.005	3.548e-04	-0.002	0.001	-0.005	0.004	2.096e-01	0.58	0.018	0.007
PolyPred-p0.75	BBJ	Monocyte Count	5000	0.048	0.007	0.281	0.04	0.006	0.003	0.037	0.016	1.655e-02	-0.002	0.001	-0.012	0.007	7.485e-02	0.69	0.045	0.007
PolyPred-p0.75	BBJ	Red Blood Cell Count	5000	0.049	0.01	0.311	0.064	0.004	0.003	0.024	0.016	1.521e-01	-0.001	0.002	-0.006	0.012	6.270e-01	0.667	0.049	0.007
PolyPred-p0.75	BBJ	Systolic Blood Pressure	5000	0.021	0.003	0.202	0.029	0.002	0.001	0.024	0.009	1.035e-02	-0.001	0.001	-0.008	0.005	1.352e-01	0.596	0.044	0.004
PolyPred-p0.75	BBJ	Total cholesterol	5000	0.047	0.009	0.453	0.091	0.005	0.003	0.046	0.029	1.059e-01	0.005	0.003	0.046	0.029	1.059e-01	0.875	0.056	0.006
PolyPred-p0.75	BBJ	Triglycerides	5000	0.043	0.01	0.416	0.1	0.002	0.006	0.02	0.056	7.287e-01	0.001	0.007	0.012	0.067	8.528e-01	0.746	0.097	0.006
PolyPred-p0.75	BBJ	Meta-analysis	5000	0.046	0.003	0.311	0.023	0.005	0.001	0.025	0.004	4.381e-12	-0.001	0.001	-0.001	0.003	7.291e-01	0.704	0.021	0.002
PolyPred-p1.0	APCDR	BMI	1627	0.001	0.002	0.006	0.011	0	0	0	0	1.000e+00	0	0.002	0.002	0.011	8.901e-01	0.132	0.08	0.002
PolyPred-p1.0	APCDR	Height	1708	0.021	0.006	0.059	0.016	0	0	0	0	1.000e+00	-0.003	0.001	-0.007	0.003	8.551e-03	0.329	0.045	0.006
PolyPred-p1.0	APCDR	Monocyte Count	125	-0.007	0.012	-0.038	0.068	0	0	0	0	1.000e+00	-0.007	0.011	-0.038	0.063	5.421e-01	-0.138	0.307	0.007
PolyPred-p1.0	APCDR	Red Blood Cell Count	152	0.029	0.028	0.187	0.178	0	0	0	0	1.000e+00	-0.009	0.012	-0.058	0.075	4.431e-01	0.611	0.256	0.026
PolyPred-p1.0	APCDR	Systolic Blood Pressure	1730	0.004	0.003	0.036	0.026	0	0	0	0	1.000e+00	-0.004	0.002	-0.035	0.015	1.976e-02	0.292	0.092	0.004
PolyPred-p1.0	APCDR	Total cholesterol	1734	0.031	0.019	0.297	0.179	0	0	0	0	1.000e+00	-0.006	0.007	-0.054	0.063	3.945e-01	0.588	0.133	0.008
PolyPred-p1.0	APCDR	Triglycerides	1734	0.008	0.006	0.081	0.056	0	0	0	0	1.000e+00	0	0	0	0	1.000e+00	0.362	0.141	0.005
PolyPred-p1.0	APCDR	Meta-analysis	1258.6	0.013	0.005	0.09	0.038	0	0	0	0	1.000e+00	-0.002	0.001	-0.012	0.005	1.584e-02	0.311	0.066	0.004
PolyPred-p1.0	BBJ	BMI	5000	0.036	0.006	0.275	0.042	0	0	0	0	1.000e+00	-0.003	0.001	-0.023	0.006	3.018e-04	0.649	0.048	0.005
PolyPred-p1.0	BBJ	Height	5000	0.069	0.005	0.192	0.015	0	0	0	0	1.000e+00	-0.008	0.003	-0.022	0.009	9.662e-03	0.521	0.018	0.007
PolyPred-p1.0	BBJ	Monocyte Count	5000	0.042	0.008	0.244	0.046	0	0	0	0	1.000e+00	-0.009	0.004	-0.05	0.022	2.699e-02	0.602	0.048	0.007
PolyPred-p1.0	BBJ	Red Blood Cell Count	5000	0.045	0.011	0.288	0.072	0	0	0	0	1.000e+00	-0.005	0.004	-0.029	0.028	2.941e-01	0.586	0.049	0.007
PolyPred-p1.0	BBJ	Systolic Blood Pressure	5000	0.019	0.004	0.178	0.033	0	0	0	0	1.000e+00	-0.003	0.002	-0.031	0.014	2.855e-02	0.511	0.047	0.004
PolyPred-p1.0	BBJ	Total cholesterol	5000	0.042	0.011	0.407	0.108	0	0	0	0	1.000e+00	0	0	0	0	9.098e-01	0.751	0.057	0.006
PolyPred-p1.0	BBJ	Triglycerides	5000	0.041	0.015	0.396	0.143	0	0	0	0	1.000e+00	-0.001	0.012	-0.007	0.12	9.526e-01	0.702	0.052	0.006
PolyPred-p1.0	BBJ	Meta-analysis	5000	0.042	0.003	0.283	0.029	0	0	0	0	1.000e+00	-0.006	0.001	-0.026	0.006	7.686e-06	0.617	0.018	0.002
SBayesR	APCDR	BMI	1627	0.001	0.002	0.009	0.015	0	0.001	0.003	0.006	5.992e-01	0.001	0.002	0.005	0.011	6.645e-01	0.144	0.084	0.002
SBayesR	APCDR	Height	1708	0.019	0.005	0.052	0.014	-0.002	0.003	-0.007	0.009	4.481e-01	-0.005	0.003	-0.014	0.009	1.135e-01	0.293	0.039	0.006
SBayesR	APCDR	Monocyte Count	125	-0.003	0.015	-0.016	0.09	0.004	0.026	0.023	0.149	8.790e-01	-0.003	0.035	-0.016	0.202	9.384e-01	0.201	0.246	0.016
SBayesR	APCDR	Red Blood Cell Count	152	0.042	0.033	0.266	0.208	0.012	0.018	0.078	0.115	4.945e-01	0.003	0.016	0.02	0.1	8.386e-01	0.674	0.24	0.028
SBayesR	APCDR	Systolic Blood Pressure	1730	0.004	0.003	0.033	0.025	0	0.001	-0.003	0.012	8.174e-01	-0.004	0.002	-0.038	0.018	3.853e-02	0.243	0.08	0.003
SBayesR	APCDR	Total cholesterol	1734	0.008	0.011	0.077	0.102	-0.023	0.019	-0.22	0.184	2.313e-01	-0.028	0.022	-0.274	0.214	2.021e-01	0.17	0.232	0.004
SBayesR	APCDR	Triglycerides	1734	0.014	0.006	0.138	0.058	0.006	0.003	0.057	0.028	4.030e-02	0.006	0.003	0.057	0.028	4.030e-02	-0.455	0.115	0.006
SBayesR	APCDR	Meta-analysis	1258.6	0.012	0.006	0.08	0.037	0	0.001	0.001	0.009	8.694e-01	-0.002	0.002	-0.011	0.011	3.410e-01	0.182	0.064	0.005
SBayesR	BBJ	Asthma	5000	0	0.017	0	0.732	-0.018	0.019			3.490e-01	-0.019	0.019			3.170e-01		615.382
SBayesR	BBJ	Autoimmune disease	5000	0	0.022	0	1.795	-0.003	0.022			8.851e-01	-0.004	0.022			8.589e-01		845.42
SBayesR	BBJ	BMI	5000	0.039	0.006	0.297	0.046	0.003	0.007	0.022	0.05	6.647e-01	0	0.006	-0.001	0.048	9.828e-01	0.634	0.047	0.006
SBayesR	BBJ	Cardiovascular disease	5000	0.01	0.004	0.227	0.091	0	0.004	0.001	0.098	9.897e-01	0.002	0.005	0.04	0.121	7.436e-01	2.54	0.507	0.002
SBayesR	BBJ	Diastolic blood pressure	5000	0	0.006	0	0.058	-0.017	0.008			4.219e-02	-0.019	0.008			2.596e-02		12.606
SBayesR	BBJ	Eczema	5000	0.008	0.009	0.268	0.304	0.001	0.009	0.029	0.308	9.254e-01	0.001	0.009	0.029	0.308	9.254e-01	3.599	2.076	0.001
SBayesR	BBJ	Eosinophil count	5000	0.038	0.007	0.268	0.051	0.004	0.008	0.026	0.057	6.467e-01	-0.002	0.007	-0.017	0.051	7.451e-01	0.602	0.056	0.007
SBayesR	BBJ	Glucose	5000	0	0.006	0	0.194	-0.014	0.007			4.011e-02	-0.014	0.007			3.788e-02		52.119
SBayesR	BBJ	HDL Cholesterol	5000	0	0.031	0	0.199	-0.075	0.046			9.809e-02	-0.088	0.039			2.500e-02		37.759
SBayesR	BBJ	HbA1c	5000	0	0.009	0	0.082	-0.039	0.013			2.980e-03	-0.049	0.012			7.609e-05		3.787
SBayesR	BBJ	Height	5000	0.069	0.006	0.192	0.016	0	0.006	0	0.016	9.751e-01	-0.008	0.005	-0.022	0.015	1.492e-01	0.511	0.018	0.007
SBayesR	BBJ	LDL Cholesterol	5000	0	0.01	0	0.093	-0.048	0.022			2.801e-02	-0.047	0.019			1.395e-02		29.2
SBayesR	BBJ	Lymphocyte Count	5000	0	0.008	0	0.062	-0.026	0.011			1.933e-02	-0.036	0.012			3.058e-03		16.151
SBayesR	BBJ	Mean Corpuscular Hemoglobin	5000	0	0.016	0	0.08	-0.071	0.023			2.558e-03	-0.08	0.02			8.797e-05		16.674
SBayesR	BBJ	Monocyte Count	5000	0.042	0.008	0.247	0.048	0.001	0.007	0.003	0.038	9.294e-01	-0.008	0.007	-0.046	0.042	2.671e-01	0.586	0.049	0.007
SBayesR	BBJ	Platelet count	5000	0.054	0.009	0.218	0.037	0.003	0.013	0.012	0.054	8.249e-01	-0.015	0.012	-0.062	0.05	2.133e-01	-0.549	0.095	0.007
SBayesR	BBJ	Red Blood Cell Count	5000	0.046	0.013	0.297	0.084	0.001	0.016	0.009	0.101	9.302e-01	-0.003	0.015	-0.02	0.095	8.299e-01	0.566	0.06	0.007
SBayesR	BBJ	Smoking status	5000	0	0.009	0	0.266	-0.013	0.011			2.251e-01	-0.014	0.011			2.012e-01		73.028
SBayesR	BBJ	Systolic Blood Pressure	5000	0.021	0.004	0.194	0.036	0.002	0.004	0.016	0.041	6.979e-01	-0.002	0.004	-0.015	0.038	6.900e-01	0.478	0.041	0.004
SBayesR	BBJ	Total cholesterol	5000	0.009	0.024	0.082	0.235	-0.034	0.028	-0.325	0.275	2.374e-01	-0.034	0.028	-0.325	0.275	2.374e-01	0.153	0.472	0.003
SBayesR	BBJ	Triglycerides	5000	0.043	0.007	0.416	0.071	0.002	0.017	0.019	0.162	9.062e-01	0.001	0.011	0.012	0.104	9.083e-01	-0.716	0.211	0.006
SBayesR	BBJ	Type 2 diabetes	5000	0	0.014	0	1.061	-0.034	0.016			3.402e-02	-0.048	0.019			1.283e-02		513.841
SBayesR	BBJ	White Blood Count	5000	0	0.008	0	0.069	-0.038	0.012			2.641e-03	-0.042	0.012			3.391e-04		15.827
SBayesR	BBJ	Meta-analysis	5000	0.038	0.004	0.246	0.039	-0.001	0.003	-0.009	0.017	5.862e-01	-0.006	0.003	-0.035	0.017	3.203e-02	0.316	0.075	0.002
SBayesR	BBJ	Meta-analysis disease	5000	0	0.011	0	0.737	-0.015	0.012			nan	-0.019	0.012			nan		388.367
SBayesR-BBJ	BBJ	Asthma	5000	0.032	0.01	1.347	0.4	0.014	0.012	0.598	0.498	2.296e-01	0.013	0.012	0.55	0.496	2.675e-01	26.027	3.834	0.003
SBayesR-BBJ	BBJ	Autoimmune disease	5000	0.022	0.008	1.794	0.664	0.019	0.009	1.536	0.726	3.440e-02	0.018	0.009	1.475	0.725	4.201e-02	27.387	4.874	0.002
SBayesR-BBJ	BBJ	BMI	5000	0.066	0.008	0.499	0.057	0.03	0.01	0.224	0.073	2.108e-03	0.027	0.009	0.202	0.071	4.576e-03	1.024	0.062	0.007
SBayesR-BBJ	BBJ	Cardiovascular disease	5000	0.061	0.01	1.449	0.25	0.051	0.011	1.224	0.263	3.208e-06	0.053	0.011	1.262	0.267	2.322e-06	8.381	0.687	0.005
SBayesR-BBJ	BBJ	Diastolic blood pressure	5000	0.023	0.005	0.208	0.041	0.006	0.006	0.053	0.053	3.124e-01	0.004	0.006	0.04	0.051	4.316e-01	1.235	0.112	0.004
SBayesR-BBJ	BBJ	Eczema	5000	0.032	0.019	1.094	0.669	0.025	0.021	0.854	0.721	2.359e-01	0.025	0.021	0.854	0.721	2.359e-01	81.118	26.765	0.001
SBayesR-BBJ	BBJ	Eosinophil count	5000	0.028	0.007	0.201	0.048	-0.006	0.009	-0.041	0.066	5.371e-01	-0.012	0.009	-0.083	0.062	1.765e-01	0.946	0.099	0.006
SBayesR-BBJ	BBJ	Glucose	5000	0.008	0.003	0.269	0.113	-0.006	0.005	-0.211	0.156	1.764e-01	-0.006	0.005	-0.216	0.156	1.654e-01	0.946	0.16	0.003
SBayesR-BBJ	BBJ	HDL Cholesterol	5000	0.133	0.044	0.841	0.281	0.057	0.052	0.364	0.332	2.736e-01	0.045	0.048	0.286	0.305	3.495e-01	1.115	0.038	0.009
SBayesR-BBJ	BBJ	HbA1c	5000	0.042	0.01	0.37	0.09	0.003	0.013	0.027	0.11	8.035e-01	-0.007	0.012	-0.06	0.106	5.681e-01	1.719	0.157	0.007
SBayesR-BBJ	BBJ	Height	5000	0.09	0.007	0.25	0.02	0.021	0.009	0.059	0.026	2.276e-02	0.013	0.008	0.037	0.023	1.147e-01	1.013	0.03	0.007
SBayesR-BBJ	BBJ	LDL Cholesterol	5000	0.057	0.026	0.519	0.236	0.009	0.032	0.083	0.288	7.736e-01	0.01	0.03	0.092	0.273	7.360e-01	1.114	0.074	0.007
SBayesR-BBJ	BBJ	Lymphocyte Count	5000	0.018	0.007	0.141	0.054	-0.008	0.009	-0.062	0.072	3.892e-01	-0.017	0.011	-0.131	0.086	1.277e-01	0.92	0.15	0.005
SBayesR-BBJ	BBJ	Mean Corpuscular Hemoglobin	5000	0.09	0.019	0.448	0.095	0.019	0.024	0.094	0.12	4.315e-01	0.01	0.022	0.05	0.109	6.473e-01	0.866	0.04	0.008
SBayesR-BBJ	BBJ	Monocyte Count	5000	0.048	0.009	0.28	0.052	0.006	0.011	0.036	0.066	5.798e-01	-0.002	0.011	-0.013	0.063	8.348e-01	1.124	0.078	0.007
SBayesR-BBJ	BBJ	Platelet count	5000	0.085	0.012	0.343	0.05	0.034	0.015	0.137	0.06	2.251e-02	0.016	0.015	0.063	0.059	2.854e-01	1.067	0.053	0.009
SBayesR-BBJ	BBJ	Red Blood Cell Count	5000	0.062	0.017	0.399	0.106	0.017	0.02	0.111	0.127	3.815e-01	0.013	0.018	0.082	0.117	4.846e-01	1.081	0.077	0.008
SBayesR-BBJ	BBJ	Smoking status	5000	0.021	0.005	0.639	0.142	0.008	0.006	0.243	0.191	2.026e-01	0.008	0.006	0.226	0.187	2.270e-01	6.274	0.71	0.003
SBayesR-BBJ	BBJ	Systolic Blood Pressure	5000	0.021	0.005	0.201	0.046	0.002	0.006	0.023	0.056	6.842e-01	-0.001	0.006	-0.008	0.053	8.721e-01	1.003	0.1	0.004
SBayesR-BBJ	BBJ	Total cholesterol	5000	0.055	0.016	0.536	0.153	0.013	0.019	0.128	0.187	4.933e-01	0.013	0.019	0.128	0.187	4.933e-01	1.223	0.081	0.007
SBayesR-BBJ	BBJ	Triglycerides	5000	0.063	0.029	0.619	0.279	0.023	0.032	0.223	0.31	4.736e-01	0.022	0.028	0.215	0.278	4.389e-01	0.991	0.048	0.007
SBayesR-BBJ	BBJ	Type 2 diabetes	5000	0.092	0.016	6.848	1.208	0.058	0.018	4.311	1.304	9.435e-04	0.044	0.021	3.271	1.545	3.426e-02	5.747	0.398	0.006
SBayesR-BBJ	BBJ	White Blood Count	5000	0.046	0.008	0.377	0.066	0.009	0.012	0.072	0.094	4.424e-01	0.004	0.01	0.035	0.085	6.813e-01	1.009	0.076	0.007
SBayesR-BBJ	BBJ	Meta-analysis	5000	0.058	0.006	0.398	0.05	0.017	0.004	0.087	0.021	4.122e-05	0.011	0.003	0.061	0.02	2.174e-03	1.066	0.027	0.003
SBayesR-BBJ	BBJ	Meta-analysis disease	5000	0.049	0.007	3.33	0.478	0.025	0.007	1.748	0.429	4.655e-05	0.022	0.007	1.494	0.458	1.112e-03	19.72	2.071	0.002

### Sheet: S10
Trait	N	h2g (UKB-EUR)	h2g (BBJ)	R2-expected (UKB EUR)	R2-expected (Biobank Japan)	R2 (UKB-EUR)	R2 (BBJ)
Height	159714	0.522408	0.374426	0.314609	0.195042	0.3036	0.0909545
Triglycerides	106276	0.19489	0.129319	0.0511981	0.025854	0.0767	0.0629008
Total cholesterol	130509	0.147401	0.08339	0.0368364	0.0137751	0.084	0.0536366
Red blood cell count	111001	0.270301	0.143122	0.0935038	0.0320756	0.1081	0.0611769
BMI	158635	0.264209	0.18816	0.114066	0.0661924	0.0983	0.0671163
Monocyte count	60518	0.260408	0.117413	0.0563695	0.0134334	0.1038	0.0490494
Systolic blood pressure	140249	0.223858	0.091668	0.0771242	0.0173678	0.0698	0.0216863

### Sheet: S11
Annotation	#SNPs	#common SNPs	Binary	Reference
Ancient_Sequence_Age_Human_Enhancer.flanking.500_common	64163	64163	Yes	Marnetto et al. 2018, Hujoel et al. 2019
Ancient_Sequence_Age_Human_Enhancer.flanking.500_lowfreq	120314	0	Yes	Marnetto et al. 2018, Hujoel et al. 2019
Ancient_Sequence_Age_Human_Enhancer_common	35010	35010	Yes	Marnetto et al. 2018, Hujoel et al. 2019
Ancient_Sequence_Age_Human_Enhancer_lowfreq	74618	0	Yes	Marnetto et al. 2018, Hujoel et al. 2019
Ancient_Sequence_Age_Human_Promoter.flanking.500_common	38308	38308	Yes	Marnetto et al. 2018, Hujoel et al. 2019
Ancient_Sequence_Age_Human_Promoter.flanking.500_lowfreq	78823	0	Yes	Marnetto et al. 2018, Hujoel et al. 2019
Ancient_Sequence_Age_Human_Promoter_common	28567	28567	Yes	Marnetto et al. 2018, Hujoel et al. 2019
Ancient_Sequence_Age_Human_Promoter_lowfreq	69208	0	Yes	Marnetto et al. 2018, Hujoel et al. 2019
BLUEPRINT_DNA_methylation_MaxCPP_common			No	Hormozdiari et al. 2018
BLUEPRINT_H3K27acQTL_MaxCPP_common			No	Hormozdiari et al. 2018
BLUEPRINT_H3K4me1QTL_MaxCPP_common			No	Hormozdiari et al. 2018
Backgrd_Selection_Stat_common			No	McVicker et al. 2009
Backgrd_Selection_Stat_lowfreq			No	McVicker et al. 2009
BivFlnk.flanking.500_common	127506	127506	Yes	Kundaje et al. 2015
BivFlnk.flanking.500_lowfreq	230047	0	Yes	Kundaje et al. 2015
BivFlnk_common	95114	95114	Yes	Kundaje et al. 2015
BivFlnk_lowfreq	189732	0	Yes	Kundaje et al. 2015
CTCF_Hoffman.flanking.500_common	333390	333390	Yes	Hoffman et al. 2013
CTCF_Hoffman.flanking.500_lowfreq	585272	0	Yes	Hoffman et al. 2013
CTCF_Hoffman_common	164920	164920	Yes	Hoffman et al. 2013
CTCF_Hoffman_lowfreq	295685	0	Yes	Hoffman et al. 2013
Coding_UCSC.flanking.500_common	352264	352264	Yes	UCSC
Coding_UCSC.flanking.500_lowfreq	686543	0	Yes	UCSC
Coding_UCSC_common	98489	98489	Yes	UCSC
Coding_UCSC_lowfreq	241655	0	Yes	UCSC
Conserved_LindbladToh.flanking.500_common	2145941	2145941	Yes	Ward and Kellis 2012
Conserved_LindbladToh.flanking.500_lowfreq	3924440	0	Yes	Ward and Kellis 2012
Conserved_LindbladToh_common	163401	163401	Yes	Ward and Kellis 2012
Conserved_LindbladToh_lowfreq	403776	0	Yes	Ward and Kellis 2012
Conserved_Mammal_phastCons46way.flanking.500_common	2233243	2233243	Yes	Siepel et al. 2005
Conserved_Mammal_phastCons46way.flanking.500_lowfreq	4089325	0	Yes	Siepel et al. 2005
Conserved_Mammal_phastCons46way_common	143533	143533	Yes	Siepel et al. 2005
Conserved_Mammal_phastCons46way_lowfreq	364041	0	Yes	Siepel et al. 2005
Conserved_Primate_phastCons46way.flanking.500_common	1097386	1097386	Yes	Siepel et al. 2005
Conserved_Primate_phastCons46way.flanking.500_lowfreq	2067044	0	Yes	Siepel et al. 2005
Conserved_Primate_phastCons46way_common	129452	129452	Yes	Siepel et al. 2005
Conserved_Primate_phastCons46way_lowfreq	338534	0	Yes	Siepel et al. 2005
Conserved_Vertebrate_phastCons46way.flanking.500_common	2661064	2661064	Yes	Siepel et al. 2005
Conserved_Vertebrate_phastCons46way.flanking.500_lowfreq	4827939	0	Yes	Siepel et al. 2005
Conserved_Vertebrate_phastCons46way_common	203325	203325	Yes	Siepel et al. 2005
Conserved_Vertebrate_phastCons46way_lowfreq	474864	0	Yes	Siepel et al. 2005
CpG_Content_50kb_common			No	Gazal et al. 2017
CpG_Content_50kb_lowfreq			No	Gazal et al. 2017
DGF_ENCODE.flanking.500_common	2864291	2864291	Yes	ENCODE
DGF_ENCODE.flanking.500_lowfreq	5026493	0	Yes	ENCODE
DGF_ENCODE_common	910564	910564	Yes	ENCODE
DGF_ENCODE_lowfreq	1732528	0	Yes	ENCODE
DHS_Trynka.flanking.500_common	2353804	2353804	Yes	Trynka et al. 2013
DHS_Trynka.flanking.500_lowfreq	4111304	0	Yes	Trynka et al. 2013
DHS_Trynka_common	1116623	1116623	Yes	Trynka et al. 2013
DHS_Trynka_lowfreq	2104027	0	Yes	Trynka et al. 2013
DHS_peaks_Trynka_common	733173	733173	Yes	Trynka et al. 2013
DHS_peaks_Trynka_lowfreq	1403088	0	Yes	Trynka et al. 2013
Enhancer_Andersson.flanking.500_common	103655	103655	Yes	Andersson et al. 2014
Enhancer_Andersson.flanking.500_lowfreq	183842	0	Yes	Andersson et al. 2014
Enhancer_Andersson_common	31372	31372	Yes	Andersson et al. 2014
Enhancer_Andersson_lowfreq	56234	0	Yes	Andersson et al. 2014
Enhancer_Hoffman.flanking.500_common	345810	345810	Yes	Hoffman et al. 2013
Enhancer_Hoffman.flanking.500_lowfreq	618074	0	Yes	Hoffman et al. 2013
Enhancer_Hoffman_common	289487	289487	Yes	Hoffman et al. 2013
Enhancer_Hoffman_lowfreq	550997	0	Yes	Hoffman et al. 2013
FetalDHS_Trynka.flanking.500_common	1418155	1418155	Yes	Trynka et al. 2013
FetalDHS_Trynka.flanking.500_lowfreq	2493158	0	Yes	Trynka et al. 2013
FetalDHS_Trynka_common	563559	563559	Yes	Trynka et al. 2013
FetalDHS_Trynka_lowfreq	1088327	0	Yes	Trynka et al. 2013
GERP.NS_common			No	Davydov et al. 2010
GERP.NS_lowfreq			No	Davydov et al. 2010
GERP.RSsup4_common	54386	54386	Yes	Davydov et al. 2010
GERP.RSsup4_lowfreq	149317	0	Yes	Davydov et al. 2010
GTEx_eQTL_MaxCPP_common			No	Hormozdiari et al. 2018
H3K27ac_Hnisz.flanking.500_common	224875	224875	Yes	Hnisz et al. 2013
H3K27ac_Hnisz.flanking.500_lowfreq	390088	0	Yes	Hnisz et al. 2013
H3K27ac_Hnisz_common	2749275	2749275	Yes	Hnisz et al. 2013
H3K27ac_Hnisz_lowfreq	4952869	0	Yes	Hnisz et al. 2013
H3K27ac_PGC2.flanking.500_common	476522	476522	Yes	Ripke et al. 2014
H3K27ac_PGC2.flanking.500_lowfreq	838997	0	Yes	Ripke et al. 2014
H3K27ac_PGC2_common	1900112	1900112	Yes	Ripke et al. 2014
H3K27ac_PGC2_lowfreq	3476623	0	Yes	Ripke et al. 2014
H3K4me1_Trynka.flanking.500_common	1325329	1325329	Yes	Trynka et al. 2013
H3K4me1_Trynka.flanking.500_lowfreq	2235341	0	Yes	Trynka et al. 2013
H3K4me1_Trynka_common	2941109	2941109	Yes	Trynka et al. 2013
H3K4me1_Trynka_lowfreq	5435879	0	Yes	Trynka et al. 2013
H3K4me1_peaks_Trynka_common	1135313	1135313	Yes	Trynka et al. 2013
H3K4me1_peaks_Trynka_lowfreq	2206517	0	Yes	Trynka et al. 2013
H3K4me3_Trynka.flanking.500_common	879009	879009	Yes	Trynka et al. 2013
H3K4me3_Trynka.flanking.500_lowfreq	1535314	0	Yes	Trynka et al. 2013
H3K4me3_Trynka_common	925791	925791	Yes	Trynka et al. 2013
H3K4me3_Trynka_lowfreq	1794583	0	Yes	Trynka et al. 2013
H3K4me3_peaks_Trynka_common	283753	283753	Yes	Trynka et al. 2013
H3K4me3_peaks_Trynka_lowfreq	570080	0	Yes	Trynka et al. 2013
H3K9ac_Trynka.flanking.500_common	757465	757465	Yes	Trynka et al. 2013
H3K9ac_Trynka.flanking.500_lowfreq	1334874	0	Yes	Trynka et al. 2013
H3K9ac_Trynka_common	868390	868390	Yes	Trynka et al. 2013
H3K9ac_Trynka_lowfreq	1679261	0	Yes	Trynka et al. 2013
H3K9ac_peaks_Trynka_common	258666	258666	Yes	Trynka et al. 2013
H3K9ac_peaks_Trynka_lowfreq	523668	0	Yes	Trynka et al. 2013
Human_Enhancer_Villar.flanking.500_common	71087	71087	Yes	Ward and Kellis 2012
Human_Enhancer_Villar.flanking.500_lowfreq	124847	0	Yes	Ward and Kellis 2012
Human_Enhancer_Villar_Species_Enhancer_Count_common			No	Ward and Kellis 2012
Human_Enhancer_Villar_Species_Enhancer_Count_lowfreq			No	Ward and Kellis 2012
Human_Enhancer_Villar_common	233176	233176	Yes	Ward and Kellis 2012
Human_Enhancer_Villar_lowfreq	425698	0	Yes	Ward and Kellis 2012
Human_Promoter_Villar.flanking.500_common	26544	26544	Yes	Villar et al. 2015
Human_Promoter_Villar.flanking.500_lowfreq	50150	0	Yes	Villar et al. 2015
Human_Promoter_Villar_ExAC.flanking.500_common	4276	4276	Yes	Villar et al. 2015
Human_Promoter_Villar_ExAC.flanking.500_lowfreq	9075	0	Yes	Villar et al. 2015
Human_Promoter_Villar_ExAC_common	18162	18162	Yes	Villar et al. 2015
Human_Promoter_Villar_ExAC_lowfreq	42461	0	Yes	Villar et al. 2015
Human_Promoter_Villar_common	108560	108560	Yes	Villar et al. 2015
Human_Promoter_Villar_lowfreq	222225	0	Yes	Villar et al. 2015
Intron_UCSC.flanking.500_common	62599	62599	Yes	UCSC
Intron_UCSC.flanking.500_lowfreq	156411	0	Yes	UCSC
Intron_UCSC_common	2747031	2747031	Yes	UCSC
Intron_UCSC_lowfreq	5050515	0	Yes	UCSC
MAF_Adj_ASMC_common			No	Palamara et al. 2018
MAF_Adj_ASMC_lowfreq			No	Palamara et al. 2018
MAF_Adj_LLD_AFR_common			No	Gazal et al. 2018
MAF_Adj_LLD_AFR_lowfreq			No	Gazal et al. 2018
MAF_Adj_Predicted_Allele_Age_common			No	Gazal et al. 2018
MAFbin_frequent_1	704644	704644	Yes	Gazal et al. 2018
MAFbin_frequent_10	704639	704639	Yes	Gazal et al. 2018
MAFbin_frequent_2	704642	704642	Yes	Gazal et al. 2018
MAFbin_frequent_3	704644	704644	Yes	Gazal et al. 2018
MAFbin_frequent_4	704660	704660	Yes	Gazal et al. 2018
MAFbin_frequent_5	704632	704632	Yes	Gazal et al. 2018
MAFbin_frequent_6	704656	704656	Yes	Gazal et al. 2018
MAFbin_frequent_7	704632	704632	Yes	Gazal et al. 2018
MAFbin_frequent_8	704654	704654	Yes	Gazal et al. 2018
MAFbin_frequent_9	704629	704629	Yes	Gazal et al. 2018
MAFbin_lowfreq_1	1243059	0	Yes	Gazal et al. 2018
MAFbin_lowfreq_10	1243015	0	Yes	Gazal et al. 2018
MAFbin_lowfreq_2	1243011	0	Yes	Gazal et al. 2018
MAFbin_lowfreq_3	1243022	0	Yes	Gazal et al. 2018
MAFbin_lowfreq_4	1243002	0	Yes	Gazal et al. 2018
MAFbin_lowfreq_5	1243004	0	Yes	Gazal et al. 2018
MAFbin_lowfreq_6	1243015	0	Yes	Gazal et al. 2018
MAFbin_lowfreq_7	1243020	0	Yes	Gazal et al. 2018
MAFbin_lowfreq_8	1243022	0	Yes	Gazal et al. 2018
MAFbin_lowfreq_9	1243018	0	Yes	Gazal et al. 2018
Nucleotide_Diversity_10kb_common			No	1000 Genomes Project 2015, Gazal et al. 2017
Nucleotide_Diversity_10kb_lowfreq			No	1000 Genomes Project 2015, Gazal et al. 2017
PromoterFlanking_Hoffman.flanking.500_common	180733	180733	Yes	Hoffman et al. 2013
PromoterFlanking_Hoffman.flanking.500_lowfreq	327930	0	Yes	Hoffman et al. 2013
PromoterFlanking_Hoffman_common	58912	58912	Yes	Hoffman et al. 2013
PromoterFlanking_Hoffman_lowfreq	112473	0	Yes	Hoffman et al. 2013
Promoter_UCSC.flanking.500_common	76772	76772	Yes	UCSC
Promoter_UCSC.flanking.500_lowfreq	140160	0	Yes	UCSC
Promoter_UCSC_common	333308	333308	Yes	UCSC
Promoter_UCSC_lowfreq	638770	0	Yes	UCSC
Recomb_Rate_10kb_common			No	McVean et al. 2004, Myers et al. 2005, Gazal et al. 2017
Recomb_Rate_10kb_lowfreq			No	McVean et al. 2004, Myers et al. 2005, Gazal et al. 2017
Repressed_Hoffman.flanking.500_common	1792387	1792387	Yes	Hoffman et al. 2013
Repressed_Hoffman.flanking.500_lowfreq	3129977	0	Yes	Hoffman et al. 2013
Repressed_Hoffman_common	3241202	3241202	Yes	Hoffman et al. 2013
Repressed_Hoffman_lowfreq	5461249	0	Yes	Hoffman et al. 2013
SuperEnhancer_Hnisz.flanking.500_common	23148	23148	Yes	Hnisz et al. 2013
SuperEnhancer_Hnisz.flanking.500_lowfreq	40311	0	Yes	Hnisz et al. 2013
SuperEnhancer_Hnisz_common	1186897	1186897	Yes	Hnisz et al. 2013
SuperEnhancer_Hnisz_lowfreq	2153313	0	Yes	Hnisz et al. 2013
TFBS_ENCODE.flanking.500_common	1484881	1484881	Yes	ENCODE
TFBS_ENCODE.flanking.500_lowfreq	2612018	0	Yes	ENCODE
TFBS_ENCODE_common	911225	911225	Yes	ENCODE
TFBS_ENCODE_lowfreq	1691922	0	Yes	ENCODE
TSS_Hoffman.flanking.500_common	121410	121410	Yes	Hoffman et al. 2013
TSS_Hoffman.flanking.500_lowfreq	218656	0	Yes	Hoffman et al. 2013
TSS_Hoffman_common	123957	123957	Yes	Hoffman et al. 2013
TSS_Hoffman_lowfreq	253572	0	Yes	Hoffman et al. 2013
Transcr_Hoffman.flanking.500_common	2936562	2936562	Yes	Hoffman et al. 2013
Transcr_Hoffman.flanking.500_lowfreq	5020199	0	Yes	Hoffman et al. 2013
Transcr_Hoffman_common	2442877	2442877	Yes	Hoffman et al. 2013
Transcr_Hoffman_lowfreq	4540387	0	Yes	Hoffman et al. 2013
UTR_3_UCSC.flanking.500_common	110139	110139	Yes	UCSC
UTR_3_UCSC.flanking.500_lowfreq	214920	0	Yes	UCSC
UTR_3_UCSC_common	80743	80743	Yes	UCSC
UTR_3_UCSC_lowfreq	167766	0	Yes	UCSC
UTR_5_UCSC.flanking.500_common	155126	155126	Yes	UCSC
UTR_5_UCSC.flanking.500_lowfreq	300590	0	Yes	UCSC
UTR_5_UCSC_common	37826	37826	Yes	UCSC
UTR_5_UCSC_lowfreq	83624	0	Yes	UCSC
WeakEnhancer_Hoffman.flanking.500_common	483585	483585	Yes	Hoffman et al. 2013
WeakEnhancer_Hoffman.flanking.500_lowfreq	858259	0	Yes	Hoffman et al. 2013
WeakEnhancer_Hoffman_common	140770	140770	Yes	Hoffman et al. 2013
WeakEnhancer_Hoffman_lowfreq	270299	0	Yes	Hoffman et al. 2013
non_synonymous_common	17448	17448	Yes	Wang et al 2010
non_synonymous_lowfreq	63245	0	Yes	Wang et al 2010
synonymous_common	19422	19422	Yes	Wang et al 2010
synonymous_lowfreq	45711	0	Yes	Wang et al 2010
